# Breast cancer risks associated with missense variants in breast cancer susceptibility genes

**DOI:** 10.1101/2021.09.02.21262369

**Authors:** Leila Dorling, Sara Carvalho, Jamie Allen, Michael T. Parsons, Cristina Fortuno, Anna González-Neira, Stephan M. Heijl, Muriel A. Adank, Thomas U. Ahearn, Irene L. Andrulis, Päivi Auvinen, Heiko Becher, Matthias W. Beckmann, Sabine Behrens, Marina Bermisheva, Natalia V. Bogdanova, Stig E. Bojesen, Manjeet K. Bolla, Michael Bremer, Ignacio Briceno, Nicola J. Camp, Archie Campbell, Jose E. Castelao, Jenny Chang-Claude, Stephen J. Chanock, Georgia Chenevix-Trench, NBCS Collaborators, J. Margriet Collée, Kamila Czene, Joe Dennis, Thilo Dörk, Mikael Eriksson, D. Gareth Evans, Peter A. Fasching, Jonine Figueroa, Henrik Flyger, Marike Gabrielson, Manuela Gago-Dominguez, Montserrat García-Closas, Graham G. Giles, Gord Glendon, Pascal Guénel, Melanie Gündert, Andreas Hadjisavvas, Eric Hahnen, Per Hall, Ute Hamann, Elaine F. Harkness, Mikael Hartman, Frans B.L. Hogervorst, Antoinette Hollestelle, Reiner Hoppe, Anthony Howell, kConFab Investigators, SGBCC Investigators, Anna Jakubowska, Audrey Jung, Elza Khusnutdinova, Sung-Won Kim, Yon-Dschun Ko, Vessela N. Kristensen, Inge M.M. Lakeman, Jingmei Li, Annika Lindblom, Maria A. Loizidou, Artitaya Lophatananon, Jan Lubiński, Craig Luccarini, Michael J. Madsen, Arto Mannermaa, Mehdi Manoochehri, Sara Margolin, Dimitrios Mavroudis, Roger L. Milne, Nur Aishah Mohd Taib, Kenneth Muir, Heli Nevanlinna, William G. Newman, Jan C. Oosterwijk, Sue K. Park, Paolo Peterlongo, Paolo Radice, Emmanouil Saloustros, Elinor J. Sawyer, Rita K. Schmutzler, Mitul Shah, Xueling Sim, Melissa C. Southey, Harald Surowy, Maija Suvanto, Ian Tomlinson, Diana Torres, Thérèse Truong, Christi J. van Asperen, Regina Waltes, Qin Wang, Xiaohong R. Yang, Paul D.P. Pharoah, Marjanka K. Schmidt, Javier Benitez, Bas Vroling, Alison M. Dunning, Soo Hwang Teo, Anders Kvist, Miguel de la Hoya, Peter Devilee, Amanda B. Spurdle, Maaike P.G. Vreeswijk, Douglas F. Easton

## Abstract

**BACKGROUND:** Protein truncating variants in *ATM, BRCA1, BRCA2, CHEK2* and *PALB2* are associated with increased breast cancer risk, but risks associated with missense variants in these genes are uncertain.

**METHODS:** Combining 59,639 breast cancer cases and 53,165 controls, we sampled training (80%) and validation (20%) sets to analyze rare missense variants in *ATM* (1,146 training variants), *BRCA1* (644), *BRCA2* (1,425), *CHEK2* (325) and *PALB2* (472). We evaluated breast cancer risks according to five *in-silico* prediction-of-deleteriousness algorithms, functional protein domain, and frequency, using logistic regression models and also mixture models in which a subset of variants was assumed to be risk-associated.

**RESULTS:** The most predictive *in-silico* algorithms were Helix (*BRCA1, BRCA2* and *CHEK2)* and CADD (*ATM*). Increased risks appeared restricted to functional protein domains for *ATM* (FAT and PIK domains) and *BRCA1* (RING and BRCT domains). For *ATM, BRCA1* and *BRCA2*, data were compatible with small subsets (approximately 7%, 2% and 0.6%, respectively) of rare missense variants giving similar risk to those of protein truncating variants in the same gene. For *CHEK2*, data were more consistent with a large fraction (approximately 60%) of rare missense variants giving a lower risk (OR 1.75, 95% CI (1.47-2.08)) than *CHEK2* protein truncating variants. There was little evidence for an association with risk for missense variants in *PALB2*. The best fitting models were well calibrated in the validation set.

**CONCLUSIONS:** These results will inform risk prediction models and the selection of candidate variants for functional assays, and could contribute to the clinical reporting of gene panel testing for breast cancer susceptibility.

## Additional Tables 1, 3, 9-14 for "Breast cancer risks associated with missense variants in breast cancer susceptibility genes"

### Sheet: ATable1
Additional Table 1: Variants removed from all analyses due to observed or predicted effect on RNA splicing
Gene	Variant
ATM	c.1700A>G (p.Asn567Ser)
ATM	c.1802G>C (p.Ser601Thr)
ATM	c.184A>G (p.Arg62Gly)
ATM	c.2126T>A (p.Ile709Asn)
ATM	c.2127T>G (p.Ile709Met)
ATM	c.2131A>G (p.Asn711Asp)
ATM	c.2170G>A (p.Gly724Ser)
ATM	c.2377A>G (p.Lys793Glu)
ATM	c.2450A>G (p.Asp817Gly)
ATM	c.2639G>T (p.Gly880Val)
ATM	c.2921C>T (p.Ser974Phe)
ATM	c.2924A>G (p.Asn975Ser)
ATM	c.3078G>T (p.Trp1026Cys)
ATM	c.3080A>G (p.His1027Arg)
ATM	c.3281A>G (p.Asn1094Ser)
ATM	c.3284G>A (p.Arg1095Lys)
ATM	c.3284G>C (p.Arg1095Thr)
ATM	c.3577G>C (p.Val1193Leu)
ATM	c.3718A>G (p.Asn1240Asp)
ATM	c.4111G>C (p.Asp1371His)
ATM	c.4112A>G (p.Asp1371Gly)
ATM	c.4437G>T (p.Arg1479Ser)
ATM	c.4612G>T (p.Val1538Leu)
ATM	c.4801A>G (p.Ser1601Gly)
ATM	c.496G>A (p.Glu166Lys)
ATM	c.5918G>A (p.Arg1973Lys)
ATM	c.6095G>A (p.Arg2032Lys)
ATM	c.6571A>G (p.Arg2191Gly)
ATM	c.6652A>C (p.Ser2218Arg)
ATM	c.6974C>T (p.Ala2325Val)
ATM	c.7135C>G (p.Leu2379Val)
ATM	c.7308A>C (p.Arg2436Ser)
ATM	c.7925G>T (p.Arg2642Ile)
ATM	c.8152G>T (p.Gly2718Cys)
ATM	c.8581A>G (p.Ile2861Val)
ATM	c.8672G>A (p.Gly2891Asp)
ATM	c.901G>T (p.Gly301Cys)
ATM	c.967A>G (p.Ile323Val)
BRCA1	c.211A>G (p.Arg71Gly)
BRCA1	c.4187A>G (p.Gln1396Arg)
BRCA1	c.4365A>T (p.Leu1455Phe)
BRCA1	c.441G>C (p.Leu147Phe)
BRCA1	c.443A>G (p.Gln148Arg)
BRCA1	c.4675G>A (p.Glu1559Lys)
BRCA1	c.4868C>G (p.Ala1623Gly)
BRCA1	c.4985T>G (p.Phe1662Cys)
BRCA1	c.4987A>T (p.Met1663Leu)
BRCA1	c.4988T>C (p.Met1663Thr)
BRCA1	c.5072C>T (p.Thr1691Ile)
BRCA1	c.5074G>A (p.Asp1692Asn)
BRCA1	c.5123C>A (p.Ala1708Glu)
BRCA1	c.5137G>T (p.Val1713Leu)
BRCA1	c.5332G>A (p.Asp1778Asn)
BRCA1	c.5407G>A (p.Gly1803Ser)
BRCA1	c.5467G>A (p.Ala1823Thr)
BRCA1	c.5467G>T (p.Ala1823Ser)
BRCA1	c.641A>G (p.Asp214Gly)
BRCA1	c.736T>G (p.Leu246Val)
BRCA2	c.1763A>G (p.Asn588Ser)
BRCA2	c.215A>G (p.Asn72Ser)
BRCA2	c.352C>T (p.Arg118Cys)
BRCA2	c.383A>G (p.Asp128Gly)
BRCA2	c.424A>G (p.Ser142Gly)
BRCA2	c.425G>A (p.Ser142Asn)
BRCA2	c.425G>T (p.Ser142Ile)
BRCA2	c.440A>T (p.Gln147Leu)
BRCA2	c.467A>G (p.Asp156Gly)
BRCA2	c.475G>A (p.Val159Met)
BRCA2	c.518G>T (p.Gly173Val)
BRCA2	c.521G>A (p.Arg174His)
BRCA2	c.572A>T (p.Asp191Val)
BRCA2	c.599C>T (p.Thr200Ile)
BRCA2	c.620C>T (p.Thr207Ile)
BRCA2	c.631G>A (p.Val211Ile)
BRCA2	c.631G>C (p.Val211Leu)
BRCA2	c.6764C>G (p.Thr2255Arg)
BRCA2	c.6842G>A (p.Gly2281Glu)
BRCA2	c.6853A>G (p.Ile2285Val)
BRCA2	c.6935A>T (p.Asp2312Val)
BRCA2	c.7007G>A (p.Arg2336His)
BRCA2	c.7447A>G (p.Ser2483Gly)
BRCA2	c.7673A>T (p.Glu2558Val)
BRCA2	c.7976G>A (p.Arg2659Lys)
BRCA2	c.7976G>C (p.Arg2659Thr)
BRCA2	c.7988A>T (p.Glu2663Val)
BRCA2	c.8009C>T (p.Ser2670Leu)
BRCA2	c.8165C>G (p.Thr2722Arg)
BRCA2	c.8755G>T (p.Gly2919Cys)
BRCA2	c.8756G>C (p.Gly2919Ala)
BRCA2	c.9116C>G (p.Pro3039Arg)
BRCA2	c.9116C>T (p.Pro3039Leu)
BRCA2	c.917A>G (p.Asp306Gly)
BRCA2	c.93G>T (p.Trp31Cys)
BRCA2	c.97G>A (p.Glu33Lys)
CHEK2	c.1095G>C (p.Lys365Asn)
CHEK2	c.1375G>A (p.Ala459Thr)
CHEK2	c.1376C>T (p.Ala459Val)
CHEK2	c.1542G>T (p.Gln514His)
CHEK2	c.319G>A (p.Glu107Lys)
CHEK2	c.442A>G (p.Arg148Gly)
CHEK2	c.685G>A (p.Gly229Ser)
CHEK2	c.727T>G (p.Cys243Gly)
CHEK2	c.886G>T (p.Asp296Tyr)
PALB2	c.2512C>G (p.Gln838Glu)
PALB2	c.2513A>C (p.Gln838Pro)
PALB2	c.2596G>T (p.Gly866Cys)
PALB2	c.2750T>C (p.Val917Ala)
PALB2	c.30C>G (p.Ser10Arg)
PALB2	c.3203G>C (p.Gly1068Ala)
PALB2	c.3247G>A (p.Glu1083Lys)
PALB2	c.47A>G (p.Lys16Arg)

### Sheet: ATable3
Additional Table 3: Breast cancer risk association results based on all missense variant carriers in training dataset
Gene	Predictor	Category	OR	95% CI	P
ATM	Align-GVGD	Assessed as continuous grade			0.85
	BayesDel				0.024
	CADD				0.0022
	Helix				0.0045
	REVEL				0.024
	CADD	quintile 1	0.94	(0.76-1.17)	0.59
		quintile 2	0.91	(0.76-1.09)	0.32
		quintile 3	reference	-	-
		quintile 4	1	(0.81-1.22)	0.98
		quintile 5	1.2	(1.01-1.41)	0.033
	Domain	None known	reference	-	-
		FAT	1.3	(1.11-1.52)	9.5x10-4
		Kinase	1.43	(1.15-1.79)	0.0016
		FAT-C	0.6	(0.35-1.01)	0.056
	Carrier risk categories	Outside FAT and PIK domains	reference	-	-
		Within FAT or PIK domain and CADD quintiles 1-4	1.16	(0.99-1.37)	0.071
		Within FAT or PIK domain and CADD quintile 5	1.73	(1.41-2.12)	1.0x10-7
BRCA1	Align-GVGD	Assessed as continuous grade			1.30x10-8
	BayesDel				0.0013
	CADD				0.011
	Helix				2.1x10-9
	REVEL				1.5x10-5
	Helix	Low	reference	-	-
		High	2.76	(1.93-3.95)	2.6x10-8
	Domain	None known	reference	-	-
		RING	2.01	(1.37-2.94)	3.5x10-4
		BRCT I-II	1.54	(1.16-2.05)	0.003
	Carrier risk categories	Outside RING and BRCT domains	reference	-	-
		Within RING or BRCT domain and low Helix score	1.2	(0.92-1.57)	0.18
		Within RING or BRCT domain and high Helix score	5.22	(3.10-8.80)	5.5x10-10
SGE model	SGE score	Assessed as continuous grade			1.5x10-4
	SGE category	FUNC	reference	-	-
		INT	3.17	(0.32-31.15)	0.32
		LOF	10.79	(3.31-35.16)	7.9x10-5
	Carrier risk categories	FUNCSGE or variant outside RING and BRCT domains	reference	-	-
		Within RING or BRCT domain and low Helix score	1.27	(0.83-1.96)	0.27
		Within RING or BRCT domain and high Helix score	4.72	(2.21-10.10)	6.2x10-5
		INTSGE or LOFSGE	7.23	(3.15-16.61)	3.1x10-6
BRCA2	Align-GVGD	Assessed as continuous grade			0.0072
	BayesDel				0.059
	CADD				0.036
	Helix				0.0016
	REVEL				0.17
	Helix	Low	reference	-	-
		High	1.4	(1.08-1.83)	0.012
	Domain	None known	reference	-	-
		PALB2	1.16	(0.60-2.25)	0.67
		DNA binding	1	(0.88-1.14)	0.95
	Carrier risk categories	Low Helix score	reference	-	-
		High Helix score (as above)	1.4	(1.08-1.83)	0.012
CHEK2	Align-GVGD	Assessed as continuous grade			0.19
	BayesDel				0.0091
	CADD				0.0073
	Helix				0.0021
	REVEL				0.016
	Helix	Low	reference	-	-
		High	1.53	(1.21-1.93)	4.1x10-4
	Domain	None known	reference	-	-
		SQ/TQ	0.98	(0.62-1.55)	0.92
		FHA	1.02	(0.72-1.44)	0.93
		Kinase	0.96	(0.70-1.32)	0.81
	Carrier risk categories	Low Helix score	reference	-	-
		High Helix score (as above)	1.53	(1.21-1.93)	4.1x10-4
PALB2	Align-GVGD	Assessed as continuous grade			0.17
	BayesDel				0.052
	CADD				0.02
	Helix				0.51
	REVEL				0.094
	CADD	quintile 1	0.69	(0.46-1.03)	0.072
		quintile 2	0.76	(0.49-1.18)	0.23
		quintile 3	reference	-	-
		quintile 4	0.93	(0.60-1.42)	0.73
		quintile 5	0.81	(0.49-1.34)	0.41
	Domain	None known	reference	-	-
		Coiled-coil	1.73	(1.00-3.00)	0.049
		ChAM	1.12	(0.67-1.87)	0.67
		DNA binding	1.2	(0.87-1.66)	0.27
		WD40	1.17	(0.93-1.48)	0.18
	Carrier risk categories	Outside coiled-coil	reference	-	-
		Inside coiled-coil	1.6	(0.93-2.74)	0.087

### Sheet: ATable9_ATM
Additional Table 9: likelihood ratios and posterior probabilities from the mixture models for training dataset and combined training and validation datasets and in silico scores for ATM variants
Variant	HGVSp	Risk_group	Training_cases	Training_controls	Training_likelihood_ratio	Training_posterior_probability	Final_cases	Final_controls	Final_likelihood_ratio	Final_posterior_probability	Align-GVGD	BayesDel_score	CADD_score	Helix_score	REVEL_score
NM_000051.3:c.37C>T	NP_000042.3:p.Arg13Cys	Outside FAT/PIK	0	1	0.693273	0.00357215	NA	NA	NA	NA	C0	-0.155803	2.99717	0.0904	0.174
NM_000051.3:c.38G>A	NP_000042.3:p.Arg13His	Outside FAT/PIK	1	1	0.852496	0.00438896	2	1	1.04586	0.00537909	C0	-0.35018	2.33917	0.0182	0.144
NM_000051.3:c.49C>A	NP_000042.3:p.His17Asn	Outside FAT/PIK	4	3	0.80837	0.00416272	5	5	0.437104	0.00225519	C0	-0.530968	1.89062	0.012	0.064
NM_000051.3:c.50A>G	NP_000042.3:p.His17Arg	Outside FAT/PIK	1	0	1.22967	0.00631851	NA	NA	NA	NA	C0	-0.371105	1.93212	0.0457	0.072
NM_000051.3:c.68G>A	NP_000042.3:p.Arg23Gln	Outside FAT/PIK	1	1	1.07013	0.00550324	NA	NA	NA	NA	C35	-0.0499347	3.89182	0.1657	0.566
NM_000051.3:c.76G>C	NP_000042.3:p.Glu26Gln	Outside FAT/PIK	0	1	0.65159	0.00335809	2	1	1.28677	0.00660999	C0	-0.276373	2.89135	0.0285	0.164
NM_000051.3:c.78A>T	NP_000042.3:p.Glu26Asp	Outside FAT/PIK	1	1	0.764604	0.00393824	NA	NA	NA	NA	C0	-0.295193	3.24477	0.0409	0.16
NM_000051.3:c.94C>T	NP_000042.3:p.Arg32Cys	Outside FAT/PIK	0	1	0.636282	0.00327946	0	5	0.123975	0.000640672	C15	-0.182485	3.75956	0.07	0.181
NM_000051.3:c.103C>G	NP_000042.3:p.Arg35Gly	Outside FAT/PIK	1	0	1.47723	0.00758094	NA	NA	NA	NA	C0	-0.279187	3.56064	0.0517	0.133
NM_000051.3:c.115A>G	NP_000042.3:p.Thr39Ala	Outside FAT/PIK	4	11	0.0273707	0.000141515	5	12	0.0266503	0.000137791	C0	-0.328439	2.37451	0.0538	0.155
NM_000051.3:c.116C>T	NP_000042.3:p.Thr39Ile	Outside FAT/PIK	0	1	0.770061	0.00396623	NA	NA	NA	NA	C0	-0.339213	1.31983	0.0893	0.148
NM_000051.3:c.121A>G	NP_000042.3:p.Lys41Glu	Outside FAT/PIK	1	0	1.37743	0.00707241	1	1	0.945357	0.00486471	C0	-0.481519	0.935543	0.0118	0.067
NM_000051.3:c.125A>G	NP_000042.3:p.His42Arg	Outside FAT/PIK	14	13	0.110787	0.000572559	20	17	0.111908	0.000578348	C0	-0.457481	1.36648	0.0151	0.069
NM_000051.3:c.133C>T	NP_000042.3:p.Arg45Trp	Outside FAT/PIK	5	4	0.559147	0.00288304	6	5	0.495968	0.00255812	C25	-0.296181	3.25259	0.0723	0.095
NM_000051.3:c.168T>G	NP_000042.3:p.Asn56Lys	Outside FAT/PIK	0	1	0.568025	0.00292869	NA	NA	NA	NA	C15	-0.354681	3.13068	0.1705	0.165
NM_000051.3:c.202A>G	NP_000042.3:p.Ile68Val	Outside FAT/PIK	0	1	0.568025	0.00292869	NA	NA	NA	NA	C0	-0.479764	1.90078	0.01	0.06
NM_000051.3:c.251C>T	NP_000042.3:p.Ala84Val	Outside FAT/PIK	1	0	1.22967	0.00631851	NA	NA	NA	NA	C0	-0.385677	1.8696	0.017	0.089
NM_000051.3:c.274A>C	NP_000042.3:p.Lys92Gln	Outside FAT/PIK	0	1	0.568025	0.00292869	NA	NA	NA	NA	C0	-0.0507159	3.90577	0.1172	0.351
NM_000051.3:c.295A>G	NP_000042.3:p.Ser99Gly	Outside FAT/PIK	1	2	0.396756	0.00204745	NA	NA	NA	NA	C0	-0.012694	3.79497	0.0248	0.296
NM_000051.3:c.338C>T	NP_000042.3:p.Pro113Leu	Outside FAT/PIK	1	1	0.698483	0.0035989	NA	NA	NA	NA	C65	0.11821	4.06004	0.3543	0.554
NM_000051.3:c.370A>G	NP_000042.3:p.Ile124Val	Outside FAT/PIK	7	10	0.184244	0.000951828	10	10	0.48342	0.00249356	C0	-0.461901	0.879345	0.0097	0.04
NM_000051.3:c.373A>G	NP_000042.3:p.Met125Val	Outside FAT/PIK	0	1	0.621796	0.00320504	NA	NA	NA	NA	C0	-0.423436	1.57551	0.0193	0.079
NM_000051.3:c.398A>G	NP_000042.3:p.Asn133Ser	Outside FAT/PIK	0	1	0.634821	0.00327196	NA	NA	NA	NA	C0	-0.610199	-0.788671	0.0091	0.044
NM_000051.3:c.398A>T	NP_000042.3:p.Asn133Ile	Outside FAT/PIK	0	1	0.636282	0.00327946	NA	NA	NA	NA	C15	-0.410509	0.228058	0.0515	0.138
NM_000051.3:c.401G>A	NP_000042.3:p.Gly134Asp	Outside FAT/PIK	3	0	1.85937	0.00952332	NA	NA	NA	NA	C0	-0.318105	0.853739	0.314	0.19
NM_000051.3:c.416C>T	NP_000042.3:p.Ala139Val	Outside FAT/PIK	1	0	1.34607	0.0069125	NA	NA	NA	NA	C0	-0.24847	2.26445	0.0357	0.137
NM_000051.3:c.418G>C	NP_000042.3:p.Asp140His	Outside FAT/PIK	0	1	1	0.00514445	NA	NA	NA	NA	C65	0.0904342	3.44183	0.2266	0.462
NM_000051.3:c.434T>C	NP_000042.3:p.Leu145Pro	Outside FAT/PIK	0	1	0.578251	0.00298125	NA	NA	NA	NA	C65	0.339855	4.0073	0.7913	0.927
NM_000051.3:c.434T>G	NP_000042.3:p.Leu145Arg	Outside FAT/PIK	1	0	1.37743	0.00707241	NA	NA	NA	NA	C65	0.334485	3.99865	0.6612	0.936
NM_000051.3:c.439A>G	NP_000042.3:p.Lys147Glu	Outside FAT/PIK	0	1	0.786076	0.00404838	NA	NA	NA	NA	C15	0.229388	3.91725	0.18	0.407
NM_000051.3:c.440A>G	NP_000042.3:p.Lys147Arg	Outside FAT/PIK	0	1	0.621796	0.00320504	NA	NA	NA	NA	C0	-0.118054	3.3879	0.0727	0.272
NM_000051.3:c.475A>G	NP_000042.3:p.Ile159Val	Outside FAT/PIK	0	1	0.65159	0.00335809	NA	NA	NA	NA	C0	-0.388203	2.03436	0.0124	0.059
NM_000051.3:c.479C>T	NP_000042.3:p.Ser160Phe	Outside FAT/PIK	1	0	1.70171	0.00872287	NA	NA	NA	NA	C15	-0.202061	3.61727	0.0849	0.196
NM_000051.3:c.482A>C	NP_000042.3:p.Gln161Pro	Outside FAT/PIK	0	1	1	0.00514445	NA	NA	NA	NA	C0	-0.314448	2.34793	0.0447	0.106
NM_000051.3:c.490T>C	NP_000042.3:p.Trp164Arg	Outside FAT/PIK	1	0	1.47723	0.00758094	NA	NA	NA	NA	C65	0.30565	4.05893	0.7399	0.907
NM_000051.3:c.491G>T	NP_000042.3:p.Trp164Leu	Outside FAT/PIK	1	0	1.37427	0.00705628	NA	NA	NA	NA	C55	0.320877	4.14809	0.5529	0.756
NM_000051.3:c.492G>T	NP_000042.3:p.Trp164Cys	Outside FAT/PIK	1	0	1.37743	0.00707241	1	1	0.894157	0.00460245	C65	0.322334	4.24826	0.6306	0.797
NM_000051.3:c.539A>G	NP_000042.3:p.Gln180Arg	Outside FAT/PIK	1	0	1.41057	0.00724132	NA	NA	NA	NA	C0	-0.603543	1.81858	0.0126	0.048
NM_000051.3:c.544G>C	NP_000042.3:p.Val182Leu	Outside FAT/PIK	39	32	0.791307	0.00407522	43	36	0.273752	0.00141359	C0	-0.498178	1.95811	0.0126	0.039
NM_000051.3:c.556T>A	NP_000042.3:p.Leu186Ile	Outside FAT/PIK	0	1	0.657224	0.00338703	NA	NA	NA	NA	C0	-0.325151	3.32616	0.0328	0.087
NM_000051.3:c.562G>T	NP_000042.3:p.Ala188Ser	Outside FAT/PIK	0	1	0.786076	0.00404838	1	2	0.717086	0.00369439	C0	-0.472905	2.08491	0.0217	0.086
NM_000051.3:c.572T>C	NP_000042.3:p.Ile191Thr	Outside FAT/PIK	0	1	0.633483	0.00326508	NA	NA	NA	NA	C25	0.104554	3.48876	0.1197	0.236
NM_000051.3:c.590G>A	NP_000042.3:p.Gly197Glu	Outside FAT/PIK	1	0	1.33665	0.00686445	NA	NA	NA	NA	C65	0.225659	3.75121	0.7132	0.656
NM_000051.3:c.610G>A	NP_000042.3:p.Gly204Arg	Outside FAT/PIK	4	6	0.32531	0.00167937	5	8	0.191595	0.000989766	C0	-0.325126	2.4236	0.0646	0.109
NM_000051.3:c.616A>C	NP_000042.3:p.Asn206His	Outside FAT/PIK	0	1	0.65159	0.00335809	NA	NA	NA	NA	C0	-0.590654	1.55773	0.0108	0.036
NM_000051.3:c.634T>C	NP_000042.3:p.Phe212Leu	Outside FAT/PIK	0	3	0.340084	0.0017555	0	4	0.235635	0.001217	C0	-0.507144	2.3988	0.0113	0.059
NM_000051.3:c.635T>C	NP_000042.3:p.Phe212Ser	Outside FAT/PIK	1	1	0.875564	0.00450718	NA	NA	NA	NA	C55	-0.352042	2.02696	0.1152	0.122
NM_000051.3:c.637T>G	NP_000042.3:p.Phe213Val	Outside FAT/PIK	1	0	1.34031	0.00688309	NA	NA	NA	NA	C45	0.081276	3.59185	0.3263	0.454
NM_000051.3:c.638T>C	NP_000042.3:p.Phe213Ser	Outside FAT/PIK	0	1	0.682383	0.00351623	1	1	1.01385	0.00521534	C65	0.0956163	3.76805	0.4454	0.508
NM_000051.3:c.640T>C	NP_000042.3:p.Ser214Pro	Outside FAT/PIK	0	1	1	0.00514445	NA	NA	NA	NA	C0	-0.472975	1.36443	0.0139	0.04
NM_000051.3:c.641C>T	NP_000042.3:p.Ser214Phe	Outside FAT/PIK	0	1	0.682383	0.00351623	NA	NA	NA	NA	C0	-0.288968	3.53537	0.0539	0.119
NM_000051.3:c.646G>T	NP_000042.3:p.Ala216Ser	Outside FAT/PIK	1	0	1.22967	0.00631851	NA	NA	NA	NA	C0	-0.462084	2.90283	0.06	0.137
NM_000051.3:c.649A>G	NP_000042.3:p.Ile217Val	Outside FAT/PIK	2	0	1.93851	0.00992463	NA	NA	NA	NA	C0	-0.655824	1.42238	0.0098	0.059
NM_000051.3:c.650T>C	NP_000042.3:p.Ile217Thr	Outside FAT/PIK	1	0	1.50081	0.00770099	NA	NA	NA	NA	C45	-0.399789	2.33177	0.0493	0.133
NM_000051.3:c.655T>C	NP_000042.3:p.Cys219Arg	Outside FAT/PIK	2	0	1.68235	0.00862452	NA	NA	NA	NA	C0	-0.512285	0.77999	0.0166	0.082
NM_000051.3:c.665A>G	NP_000042.3:p.Gln222Arg	Outside FAT/PIK	0	1	0.65159	0.00335809	NA	NA	NA	NA	C0	-0.397513	2.95995	0.034	0.111
NM_000051.3:c.670A>G	NP_000042.3:p.Lys224Glu	Outside FAT/PIK	20	13	2.56116	0.0130708	24	17	1.14744	0.0058985	C15	-0.17656	3.77885	0.0411	0.205
NM_000051.3:c.691C>G	NP_000042.3:p.His231Asp	Outside FAT/PIK	1	0	1.50081	0.00770099	NA	NA	NA	NA	C0	-0.313465	2.22452	0.0799	0.159
NM_000051.3:c.692A>G	NP_000042.3:p.His231Arg	Outside FAT/PIK	1	0	1.35811	0.00697388	NA	NA	NA	NA	C0	-0.202019	2.7298	0.0421	0.24
NM_000051.3:c.701C>T	NP_000042.3:p.Ala234Val	Outside FAT/PIK	0	1	0.786076	0.00404838	NA	NA	NA	NA	C0	-0.423852	3.32778	0.0328	0.085
NM_000051.3:c.707T>C	NP_000042.3:p.Leu236Pro	Outside FAT/PIK	0	1	0.634821	0.00327196	NA	NA	NA	NA	C15	0.00118828	3.40164	0.1755	0.323
NM_000051.3:c.712A>G	NP_000042.3:p.Ile238Val	Outside FAT/PIK	1	0	1.54	0.00790052	1	1	1.05693	0.00543574	C0	-0.608023	1.21764	0.0534	0.041
NM_000051.3:c.737A>G	NP_000042.3:p.Asn246Ser	Outside FAT/PIK	2	0	2.00794	0.0102765	NA	NA	NA	NA	C0	-0.533883	3.16809	0.0432	0.191
NM_000051.3:c.749G>A	NP_000042.3:p.Arg250Gln	Outside FAT/PIK	6	8	0.145223	0.000750392	8	10	0.0921043	0.00047605	C0	-0.580051	0.962449	0.0109	0.055
NM_000051.3:c.799A>G	NP_000042.3:p.Thr267Ala	Outside FAT/PIK	1	1	0.97791	0.00503139	NA	NA	NA	NA	C0	-0.421131	1.13657	0.0106	0.065
NM_000051.3:c.809G>A	NP_000042.3:p.Arg270Lys	Outside FAT/PIK	0	1	0.65159	0.00335809	2	1	1.28677	0.00660999	C0	-0.286241	2.85899	0.0146	0.187
NM_000051.3:c.811C>A	NP_000042.3:p.Leu271Ile	Outside FAT/PIK	1	1	0.778974	0.00401196	NA	NA	NA	NA	C0	-0.30807	1.69849	0.0199	0.076
NM_000051.3:c.832G>T	NP_000042.3:p.Val278Phe	Outside FAT/PIK	0	1	0.704556	0.00363007	NA	NA	NA	NA	C0	-0.247208	1.61296	0.0442	0.271
NM_000051.3:c.837T>G	NP_000042.3:p.Ile279Met	Outside FAT/PIK	0	1	0.637112	0.00328372	NA	NA	NA	NA	C0	-0.32234	1.4982	0.0111	0.076
NM_000051.3:c.847T>G	NP_000042.3:p.Phe283Val	Outside FAT/PIK	1	0	1.34394	0.00690164	NA	NA	NA	NA	C0	-0.268082	2.82325	0.0297	0.203
NM_000051.3:c.851A>T	NP_000042.3:p.Gln284Leu	Outside FAT/PIK	1	0	1.22967	0.00631851	NA	NA	NA	NA	C0	-0.284184	2.27212	0.0119	0.144
NM_000051.3:c.872A>G	NP_000042.3:p.His291Arg	Outside FAT/PIK	1	0	1.47723	0.00758094	NA	NA	NA	NA	C25	0.229643	3.49053	0.3572	0.719
NM_000051.3:c.875C>T	NP_000042.3:p.Pro292Leu	Outside FAT/PIK	1	0	1.25168	0.00643088	1	1	0.788276	0.00405967	C65	0.276842	3.98135	0.3341	0.752
NM_000051.3:c.895G>C	NP_000042.3:p.Glu299Gln	Outside FAT/PIK	1	0	1.25428	0.00644417	NA	NA	NA	NA	C0	-0.276695	2.12718	0.0121	0.12
NM_000051.3:c.902G>A	NP_000042.3:p.Gly301Asp	Outside FAT/PIK	8	8	1.69706	0.00869924	9	8	2.38485	0.0121819	C65	0.244144	4.27975	0.2875	0.418
NM_000051.3:c.917C>G	NP_000042.3:p.Thr306Arg	Outside FAT/PIK	0	1	0.693273	0.00357215	NA	NA	NA	NA	C0	-0.37465	-0.177531	0.0102	0.306
NM_000051.3:c.928A>G	NP_000042.3:p.Ser310Gly	Outside FAT/PIK	1	1	0.852017	0.0043865	NA	NA	NA	NA	C0	-0.357482	2.44106	0.0187	0.181
NM_000051.3:c.931A>G	NP_000042.3:p.Ile311Val	Outside FAT/PIK	1	2	0.662746	0.00341539	NA	NA	NA	NA	C0	-0.310934	2.08339	0.0148	0.132
NM_000051.3:c.946T>C	NP_000042.3:p.Tyr316His	Outside FAT/PIK	3	5	0.176093	0.00090976	3	6	0.114311	0.000590757	C35	-0.000587958	3.4745	0.1106	0.51
NM_000051.3:c.958G>A	NP_000042.3:p.Val320Met	Outside FAT/PIK	1	0	1.22967	0.00631851	NA	NA	NA	NA	C0	-0.310121	2.5065	0.0273	0.082
NM_000051.3:c.965A>C	NP_000042.3:p.Glu322Ala	Outside FAT/PIK	0	1	0.657224	0.00338703	NA	NA	NA	NA	C25	0.254591	3.91612	0.4201	0.718
NM_000051.3:c.974A>T	NP_000042.3:p.His325Leu	Outside FAT/PIK	0	1	0.65159	0.00335809	NA	NA	NA	NA	C0	-0.277122	1.98825	0.0114	0.198
NM_000051.3:c.986G>T	NP_000042.3:p.Arg329Ile	Outside FAT/PIK	0	1	0.65159	0.00335809	NA	NA	NA	NA	C35	0.281547	4.07694	0.1488	0.617
NM_000051.3:c.991A>G	NP_000042.3:p.Lys331Glu	Outside FAT/PIK	1	0	1.37923	0.00708156	NA	NA	NA	NA	C15	0.232745	3.86399	0.0941	0.45
NM_000051.3:c.1004G>A	NP_000042.3:p.Gly335Glu	Outside FAT/PIK	0	1	0.621796	0.00320504	NA	NA	NA	NA	C0	0.0441239	3.95599	0.1339	0.332
NM_000051.3:c.1009C>T	NP_000042.3:p.Arg337Cys	Outside FAT/PIK	3	5	0.348414	0.00179843	3	10	0.0502048	0.000259544	C55	0.0673325	4.27174	0.0976	0.36
NM_000051.3:c.1010G>A	NP_000042.3:p.Arg337His	Outside FAT/PIK	5	4	1.00391	0.00516445	6	4	1.41077	0.00724236	C0	-0.100426	4.18132	0.0315	0.379
NM_000051.3:c.1021G>A	NP_000042.3:p.Val341Ile	Outside FAT/PIK	2	1	1.22658	0.00630272	2	2	0.774209	0.00398751	C0	-0.400704	2.44766	0.0108	0.08
NM_000051.3:c.1031A>G	NP_000042.3:p.Asn344Ser	Outside FAT/PIK	0	1	0.578251	0.00298125	NA	NA	NA	NA	C0	-0.588627	2.16108	0.0143	0.174
NM_000051.3:c.1037T>A	NP_000042.3:p.Ile346Asn	Outside FAT/PIK	1	0	1.35811	0.00697388	NA	NA	NA	NA	C45	-0.140757	3.71644	0.0805	0.408
NM_000051.3:c.1047G>A	NP_000042.3:p.Met349Ile	Outside FAT/PIK	1	1	0.872416	0.00449105	NA	NA	NA	NA	C0	-0.337015	2.50462	0.0279	0.117
NM_000051.3:c.1111A>G	NP_000042.3:p.Thr371Ala	Outside FAT/PIK	0	1	1	0.00514445	NA	NA	NA	NA	C0	-0.676939	-0.643448	0.0099	0.045
NM_000051.3:c.1112C>T	NP_000042.3:p.Thr371Ile	Outside FAT/PIK	0	1	0.636282	0.00327946	NA	NA	NA	NA	C0	-0.644391	0.245296	0.0209	0.014
NM_000051.3:c.1117A>G	NP_000042.3:p.Thr373Ala	Outside FAT/PIK	1	0	1.34394	0.00690164	NA	NA	NA	NA	C15	-0.576977	1.84532	0.0494	0.202
NM_000051.3:c.1118C>G	NP_000042.3:p.Thr373Arg	Outside FAT/PIK	1	0	1.25181	0.00643153	NA	NA	NA	NA	C0	-0.383951	2.19214	0.071	0.167
NM_000051.3:c.1128A>C	NP_000042.3:p.Glu376Asp	Outside FAT/PIK	1	0	1.37743	0.00707241	NA	NA	NA	NA	C0	-0.675806	0.881205	0.0105	0.028
NM_000051.3:c.1132A>G	NP_000042.3:p.Ser378Gly	Outside FAT/PIK	1	0	1.37137	0.00704151	NA	NA	NA	NA	C0	-0.702893	-0.481556	0.0102	0.015
NM_000051.3:c.1138T>A	NP_000042.3:p.Tyr380Asn	Outside FAT/PIK	1	2	0.396756	0.00204745	NA	NA	NA	NA	C0	-0.521311	0.11449	0.0298	0.058
NM_000051.3:c.1144G>A	NP_000042.3:p.Val382Ile	Outside FAT/PIK	1	0	1.37743	0.00707241	NA	NA	NA	NA	C0	-0.704596	0.106148	0.0125	0.022
NM_000051.3:c.1165A>G	NP_000042.3:p.Ile389Val	Outside FAT/PIK	0	1	0.693273	0.00357215	NA	NA	NA	NA	C0	-0.506503	1.72208	0.0517	0.191
NM_000051.3:c.1166T>C	NP_000042.3:p.Ile389Thr	Outside FAT/PIK	0	1	0.65159	0.00335809	NA	NA	NA	NA	C25	-0.198915	2.86978	0.0312	0.15
NM_000051.3:c.1196A>G	NP_000042.3:p.His399Arg	Outside FAT/PIK	1	0	1.41057	0.00724132	NA	NA	NA	NA	C0	-0.535367	1.6845	0.01	0.112
NM_000051.3:c.1215T>G	NP_000042.3:p.Asn405Lys	Outside FAT/PIK	1	0	1.34394	0.00690164	NA	NA	NA	NA	C0	-0.652084	1.89928	0.0112	0.119
NM_000051.3:c.1225C>T	NP_000042.3:p.Leu409Phe	Outside FAT/PIK	1	1	0.919113	0.0047303	2	1	1.29161	0.0066347	C0	-0.48313	2.24133	0.036	0.038
NM_000051.3:c.1234T>C	NP_000042.3:p.Trp412Arg	Outside FAT/PIK	1	0	1.34607	0.0069125	NA	NA	NA	NA	C65	0.114306	4.35535	0.4758	0.647
NM_000051.3:c.1241A>T	NP_000042.3:p.Gln414Leu	Outside FAT/PIK	0	1	0.65159	0.00335809	0	2	0.422978	0.00218247	C65	0.0799526	3.7369	0.0907	0.456
NM_000051.3:c.1243A>T	NP_000042.3:p.Ile415Phe	Outside FAT/PIK	0	1	0.634821	0.00327196	NA	NA	NA	NA	C0	-0.00266262	3.63086	0.0656	0.225
NM_000051.3:c.1250C>T	NP_000042.3:p.Thr417Ile	Outside FAT/PIK	0	1	0.65159	0.00335809	NA	NA	NA	NA	C15	-0.48571	2.0548	0.0107	0.061
NM_000051.3:c.1271C>T	NP_000042.3:p.Pro424Leu	Outside FAT/PIK	1	0	1.37427	0.00705628	NA	NA	NA	NA	C65	-0.12769	4.01697	0.1797	0.268
NM_000051.3:c.1273G>A	NP_000042.3:p.Ala425Thr	Outside FAT/PIK	1	1	1.04047	0.00535153	NA	NA	NA	NA	C0	-0.616245	0.943491	0.0109	0.067
NM_000051.3:c.1273G>T	NP_000042.3:p.Ala425Ser	Outside FAT/PIK	1	1	0.851364	0.00438316	NA	NA	NA	NA	C0	-0.654931	0.473191	0.0099	0.059
NM_000051.3:c.1313T>C	NP_000042.3:p.Ile438Thr	Outside FAT/PIK	1	0	1.66704	0.00854667	NA	NA	NA	NA	C0	-0.402869	2.01314	0.0634	0.096
NM_000051.3:c.1315C>A	NP_000042.3:p.Leu439Ile	Outside FAT/PIK	1	0	1.35811	0.00697388	NA	NA	NA	NA	C0	-0.225688	2.45688	0.0344	0.106
NM_000051.3:c.1324C>T	NP_000042.3:p.Leu442Phe	Outside FAT/PIK	1	2	0.705519	0.00363502	NA	NA	NA	NA	C0	-0.0636801	3.47606	0.0554	0.175
NM_000051.3:c.1351C>T	NP_000042.3:p.Arg451Cys	Outside FAT/PIK	2	4	0.59742	0.00307978	NA	NA	NA	NA	C25	0.058911	3.99967	0.2036	0.239
NM_000051.3:c.1352G>A	NP_000042.3:p.Arg451His	Outside FAT/PIK	0	1	0.636282	0.00327946	NA	NA	NA	NA	C0	-0.0210218	3.94074	0.1063	0.342
NM_000051.3:c.1354A>G	NP_000042.3:p.Thr452Ala	Outside FAT/PIK	1	0	1.22967	0.00631851	2	0	1.72803	0.00885662	C0	-0.580279	1.23227	0.0107	0.048
NM_000051.3:c.1370G>T	NP_000042.3:p.Arg457Leu	Outside FAT/PIK	2	0	2.11699	0.0108286	NA	NA	NA	NA	C0	-0.0699273	2.77052	0.0808	0.169
NM_000051.3:c.1375C>T	NP_000042.3:p.Leu459Phe	Outside FAT/PIK	1	0	1.37427	0.00705628	NA	NA	NA	NA	C15	-0.172423	3.2017	0.2772	0.22
NM_000051.3:c.1376T>G	NP_000042.3:p.Leu459Arg	Outside FAT/PIK	0	1	0.65159	0.00335809	NA	NA	NA	NA	C65	0.231097	3.68513	0.6287	0.664
NM_000051.3:c.1379C>T	NP_000042.3:p.Thr460Met	Outside FAT/PIK	0	1	0.634821	0.00327196	NA	NA	NA	NA	C0	-0.552821	-0.168013	0.0102	0.039
NM_000051.3:c.1385T>C	NP_000042.3:p.Val462Ala	Outside FAT/PIK	0	1	0.682383	0.00351623	NA	NA	NA	NA	C25	-0.328521	2.19854	0.0146	0.115
NM_000051.3:c.1393T>A	NP_000042.3:p.Cys465Ser	Outside FAT/PIK	0	1	0.682383	0.00351623	NA	NA	NA	NA	C0	0.162266	2.07731	0.1102	0.415
NM_000051.3:c.1395T>G	NP_000042.3:p.Cys465Trp	Outside FAT/PIK	0	1	0.637112	0.00328372	NA	NA	NA	NA	C15	0.168489	2.9105	0.5639	0.462
NM_000051.3:c.1397A>C	NP_000042.3:p.Gln466Pro	Outside FAT/PIK	2	0	1.97272	0.010098	NA	NA	NA	NA	C0	-0.179188	3.05199	0.1478	0.231
NM_000051.3:c.1411A>C	NP_000042.3:p.Asn471His	Outside FAT/PIK	0	1	0.620812	0.00319998	1	1	0.872416	0.00449105	C0	-0.625671	-0.103754	0.0112	0.159
NM_000051.3:c.1418A>G	NP_000042.3:p.Glu473Gly	Outside FAT/PIK	1	0	1.37427	0.00705628	NA	NA	NA	NA	C0	-0.411464	2.45454	0.061	0.058
NM_000051.3:c.1427A>T	NP_000042.3:p.Gln476Leu	Outside FAT/PIK	1	0	1.52523	0.00782534	NA	NA	NA	NA	C0	-0.428035	1.7363	0.0105	0.102
NM_000051.3:c.1431G>C	NP_000042.3:p.Lys477Asn	Outside FAT/PIK	0	1	0.636282	0.00327946	NA	NA	NA	NA	C0	-0.567268	2.63646	0.0825	0.112
NM_000051.3:c.1440A>C	NP_000042.3:p.Leu480Phe	Outside FAT/PIK	1	1	0.778974	0.00401196	3	1	1.17242	0.00602609	C0	-0.109393	2.50299	0.1133	0.312
NM_000051.3:c.1444A>C	NP_000042.3:p.Lys482Gln	Outside FAT/PIK	8	7	0.572936	0.00295393	9	7	0.702887	0.0036215	C0	-0.317265	2.92641	0.0372	0.156
NM_000051.3:c.1464G>T	NP_000042.3:p.Trp488Cys	Outside FAT/PIK	5	3	1.01754	0.00523421	5	4	0.660533	0.00340403	C65	-0.187009	2.55443	0.0765	0.728
NM_000051.3:c.1468A>G	NP_000042.3:p.Ile490Val	Outside FAT/PIK	0	1	0.634941	0.00327257	NA	NA	NA	NA	C0	-0.650374	1.07188	0.0098	0.09
NM_000051.3:c.1511A>G	NP_000042.3:p.Asn504Ser	Outside FAT/PIK	5	5	0.361221	0.00186441	6	6	0.310144	0.0016012	C0	-0.599971	1.22021	0.0101	0.089
NM_000051.3:c.1516G>T	NP_000042.3:p.Gly506Cys	Outside FAT/PIK	4	2	1.23914	0.00636686	5	4	0.761554	0.00392259	C15	-0.0519759	3.60371	0.0758	0.28
NM_000051.3:c.1541G>A	NP_000042.3:p.Gly514Asp	Outside FAT/PIK	15	5	20.5245	0.0959499	18	6	23.9207	0.110079	C0	-0.202124	3.65501	0.0628	0.269
NM_000051.3:c.1556T>C	NP_000042.3:p.Val519Ala	Outside FAT/PIK	0	1	0.764433	0.00393736	NA	NA	NA	NA	C0	-0.454426	2.13625	0.0108	0.085
NM_000051.3:c.1595G>A	NP_000042.3:p.Cys532Tyr	Outside FAT/PIK	10	15	0.0191484	9.90076e-05	11	17	0.0105659	5.46341e-05	C0	0.28152	4.07756	0.1728	0.578
NM_000051.3:c.1601C>T	NP_000042.3:p.Pro534Leu	Outside FAT/PIK	1	0	1.34607	0.0069125	NA	NA	NA	NA	C65	0.325087	4.21659	0.2099	0.509
NM_000051.3:c.1607G>C	NP_000042.3:p.Cys536Ser	Outside FAT/PIK	1	0	1.37427	0.00705628	NA	NA	NA	NA	C0	-0.496925	1.93232	0.0102	0.057
NM_000051.3:c.1610C>A	NP_000042.3:p.Pro537His	Outside FAT/PIK	1	0	1.37923	0.00708156	NA	NA	NA	NA	C0	-0.286587	3.02777	0.0358	0.213
NM_000051.3:c.1621T>C	NP_000042.3:p.Cys541Arg	Outside FAT/PIK	1	0	1.66704	0.00854667	NA	NA	NA	NA	C0	0.230819	3.76115	0.2713	0.725
NM_000051.3:c.1627A>G	NP_000042.3:p.Thr543Ala	Outside FAT/PIK	0	1	0.568025	0.00292869	NA	NA	NA	NA	C0	-0.546515	0.991189	0.0105	0.036
NM_000051.3:c.1628C>T	NP_000042.3:p.Thr543Ile	Outside FAT/PIK	0	1	0.634821	0.00327196	NA	NA	NA	NA	C0	-0.395377	2.46187	0.0333	0.075
NM_000051.3:c.1634C>T	NP_000042.3:p.Ala545Val	Outside FAT/PIK	1	1	1.33767	0.00686965	NA	NA	NA	NA	C0	-0.156024	2.16059	0.0193	0.123
NM_000051.3:c.1636C>G	NP_000042.3:p.Leu546Val	Outside FAT/PIK	2	4	0.783056	0.0040329	3	4	1.17454	0.00603694	C0	-0.436318	0.76335	0.031	0.067
NM_000051.3:c.1640C>T	NP_000042.3:p.Thr547Ile	Outside FAT/PIK	0	1	0.578193	0.00298095	NA	NA	NA	NA	C0	-0.448808	0.581505	0.0273	0.058
NM_000051.3:c.1648A>G	NP_000042.3:p.Ile550Val	Outside FAT/PIK	0	1	0.627356	0.0032336	NA	NA	NA	NA	C0	-0.666039	-1.20067	0.0099	0.023
NM_000051.3:c.1657G>A	NP_000042.3:p.Gly553Arg	Outside FAT/PIK	0	1	0.803103	0.00413572	NA	NA	NA	NA	C0	-0.355113	2.6728	0.0295	0.166
NM_000051.3:c.1661C>T	NP_000042.3:p.Thr554Met	Outside FAT/PIK	2	1	1.62243	0.00831986	4	1	2.44187	0.0124696	C0	-0.489994	1.14926	0.0105	0.037
NM_000051.3:c.1666A>G	NP_000042.3:p.Lys556Glu	Outside FAT/PIK	1	0	1.22967	0.00631851	NA	NA	NA	NA	C0	-0.488332	0.501436	0.011	0.079
NM_000051.3:c.1671G>A	NP_000042.3:p.Met557Ile	Outside FAT/PIK	0	1	0.682383	0.00351623	0	2	0.442967	0.00228537	C0	-0.54437	0.424461	0.0101	0.053
NM_000051.3:c.1675A>G	NP_000042.3:p.Ile559Val	Outside FAT/PIK	0	1	1	0.00514445	NA	NA	NA	NA	C0	-0.593026	0.479242	0.0099	0.066
NM_000051.3:c.1689G>A	NP_000042.3:p.Met563Ile	Outside FAT/PIK	0	1	0.637112	0.00328372	NA	NA	NA	NA	C0	-0.608808	-0.29797	0.0101	0.064
NM_000051.3:c.1703G>A	NP_000042.3:p.Arg568Lys	Outside FAT/PIK	14	13	0.394108	0.00203381	NA	NA	NA	NA	C0	-0.578424	0.951746	0.0099	0.053
NM_000051.3:c.1703G>T	NP_000042.3:p.Arg568Ile	Outside FAT/PIK	5	7	0.256506	0.00132465	7	8	0.295111	0.00152371	C0	-0.369329	1.54868	0.0351	0.111
NM_000051.3:c.1722A>C	NP_000042.3:p.Glu574Asp	Outside FAT/PIK	1	0	1.34607	0.0069125	NA	NA	NA	NA	C0	-0.163247	1.70409	0.0246	0.178
NM_000051.3:c.1727T>C	NP_000042.3:p.Ile576Thr	Outside FAT/PIK	4	10	0.041162	0.000212806	6	14	0.0205469	0.000106238	C65	0.207358	3.53448	0.11	0.59
NM_000051.3:c.1744T>C	NP_000042.3:p.Phe582Leu	Outside FAT/PIK	59	77	5.98429e-06	3.09451e-08	68	87	1.86223e-06	9.62967e-09	C0	-0.291983	1.1151	0.0108	0.272
NM_000051.3:c.1748A>C	NP_000042.3:p.Tyr583Ser	Outside FAT/PIK	0	1	1	0.00514445	NA	NA	NA	NA	C0	-0.412234	0.709299	0.0121	0.116
NM_000051.3:c.1748A>G	NP_000042.3:p.Tyr583Cys	Outside FAT/PIK	2	2	0.739076	0.00380725	2	3	0.466501	0.0024065	C0	-0.419603	0.913106	0.0105	0.081
NM_000051.3:c.1763A>G	NP_000042.3:p.Asp588Gly	Outside FAT/PIK	1	0	1.33665	0.00686445	NA	NA	NA	NA	C15	-0.276843	3.20486	0.0122	0.206
NM_000051.3:c.1783G>A	NP_000042.3:p.Val595Met	Outside FAT/PIK	1	0	1.50081	0.00770099	NA	NA	NA	NA	C0	-0.523146	1.10492	0.0153	0.019
NM_000051.3:c.1792A>C	NP_000042.3:p.Ile598Leu	Outside FAT/PIK	0	2	0.402998	0.00207959	NA	NA	NA	NA	C0	-0.380715	1.61002	0.0108	0.02
NM_000051.3:c.1792A>G	NP_000042.3:p.Ile598Val	Outside FAT/PIK	1	4	0.269433	0.00139131	1	5	0.174901	0.000903608	C0	-0.625358	1.03614	0.0097	0.025
NM_000051.3:c.1814A>G	NP_000042.3:p.His605Arg	Outside FAT/PIK	4	3	1.0499	0.00539977	5	3	1.55989	0.00800172	C0	-0.00885881	2.31644	0.0286	0.368
NM_000051.3:c.1819G>A	NP_000042.3:p.Val607Ile	Outside FAT/PIK	1	0	1.41057	0.00724132	NA	NA	NA	NA	C0	-0.539665	0.731324	0.01	0.091
NM_000051.3:c.1826A>T	NP_000042.3:p.Glu609Val	Outside FAT/PIK	1	1	0.911264	0.00469009	NA	NA	NA	NA	C0	-0.136557	2.6025	0.0344	0.34
NM_000051.3:c.1832T>A	NP_000042.3:p.Ile611Asn	Outside FAT/PIK	0	1	0.579395	0.00298714	NA	NA	NA	NA	C35	0.0148162	3.61943	0.1095	0.614
NM_000051.3:c.1837G>T	NP_000042.3:p.Val613Leu	Outside FAT/PIK	4	1	2.70516	0.0137955	NA	NA	NA	NA	C0	0.0898717	3.60057	0.0174	0.409
NM_000051.3:c.1841G>C	NP_000042.3:p.Ser614Thr	Outside FAT/PIK	3	2	1.1499	0.00591107	NA	NA	NA	NA	C0	-0.150731	2.78008	0.0365	0.343
NM_000051.3:c.1855A>C	NP_000042.3:p.Asn619His	Outside FAT/PIK	1	2	0.55562	0.00286491	2	3	0.430249	0.0022199	C0	-0.372723	2.22123	0.0111	0.13
NM_000051.3:c.1856A>C	NP_000042.3:p.Asn619Thr	Outside FAT/PIK	0	1	0.682383	0.00351623	NA	NA	NA	NA	C0	-0.247924	2.83222	0.0298	0.271
NM_000051.3:c.1874A>T	NP_000042.3:p.Asn625Ile	Outside FAT/PIK	1	2	0.721329	0.00371617	NA	NA	NA	NA	C0	-0.280071	1.71998	0.011	0.064
NM_000051.3:c.1880T>G	NP_000042.3:p.Phe627Cys	Outside FAT/PIK	3	1	2.13599	0.0109247	5	1	3.21483	0.0163522	C15	0.0137156	3.73549	0.0622	0.338
NM_000051.3:c.1888G>A	NP_000042.3:p.Val630Met	Outside FAT/PIK	5	1	2.46338	0.0125781	6	1	3.36601	0.0171081	C0	-0.577361	2.26938	0.0146	0.151
NM_000051.3:c.1891C>A	NP_000042.3:p.Pro631Thr	Outside FAT/PIK	1	0	1.42277	0.00730347	NA	NA	NA	NA	C0	-0.617713	1.87435	0.0105	0.119
NM_000051.3:c.1897T>C	NP_000042.3:p.Cys633Arg	Outside FAT/PIK	1	0	1.25168	0.00643088	2	0	1.70647	0.00874707	C0	0.0124918	2.68836	0.0739	0.286
NM_000051.3:c.1903C>T	NP_000042.3:p.His635Tyr	Outside FAT/PIK	0	2	0.334307	0.00172574	NA	NA	NA	NA	C0	-0.675231	1.30939	0.0702	0.044
NM_000051.3:c.1960C>A	NP_000042.3:p.Gln654Lys	Outside FAT/PIK	2	1	1.23628	0.00635224	2	2	0.848478	0.00436836	C0	-0.606401	1.71868	0.0104	0.126
NM_000051.3:c.1974C>G	NP_000042.3:p.Asp658Glu	Outside FAT/PIK	0	1	0.693273	0.00357215	NA	NA	NA	NA	C0	-0.454997	2.51092	0.0468	0.125
NM_000051.3:c.1976A>G	NP_000042.3:p.Lys659Arg	Outside FAT/PIK	0	1	0.693273	0.00357215	NA	NA	NA	NA	C0	-0.564733	2.41103	0.0246	0.09
NM_000051.3:c.1977G>T	NP_000042.3:p.Lys659Asn	Outside FAT/PIK	3	1	2.05115	0.0104953	NA	NA	NA	NA	C0	-0.641324	1.84524	0.0377	0.031
NM_000051.3:c.1982A>G	NP_000042.3:p.Asp661Gly	Outside FAT/PIK	1	0	1.34031	0.00688309	NA	NA	NA	NA	C0	-0.471649	2.26014	0.0669	0.132
NM_000051.3:c.1993A>C	NP_000042.3:p.Ile665Leu	Outside FAT/PIK	0	1	0.568025	0.00292869	0	2	0.321904	0.00166182	C0	-0.673996	-0.988593	0.0126	0.031
NM_000051.3:c.2009G>A	NP_000042.3:p.Gly670Asp	Outside FAT/PIK	1	1	0.759252	0.00391078	NA	NA	NA	NA	C0	-0.584891	-0.438289	0.012	0.077
NM_000051.3:c.2011A>G	NP_000042.3:p.Ile671Val	Outside FAT/PIK	0	1	0.648801	0.00334377	NA	NA	NA	NA	C0	-0.807662	-1.08155	0.01	0.036
NM_000051.3:c.2021A>G	NP_000042.3:p.His674Arg	Outside FAT/PIK	7	7	0.598002	0.00308277	7	9	0.259055	0.00133779	C0	-0.651055	-0.303245	0.0262	0.053
NM_000051.3:c.2027C>A	NP_000042.3:p.Ser676Tyr	Outside FAT/PIK	1	0	1.37427	0.00705628	NA	NA	NA	NA	C0	-0.493386	1.20787	0.1242	0.111
NM_000051.3:c.2029A>G	NP_000042.3:p.Ser677Gly	Outside FAT/PIK	0	1	0.568025	0.00292869	NA	NA	NA	NA	C0	-0.669652	0.429608	0.0107	0.01
NM_000051.3:c.2032A>T	NP_000042.3:p.Ile678Phe	Outside FAT/PIK	1	0	1.38967	0.00713478	NA	NA	NA	NA	C0	-0.605167	-0.754557	0.0181	0.045
NM_000051.3:c.2033T>C	NP_000042.3:p.Ile678Thr	Outside FAT/PIK	0	1	0.65159	0.00335809	NA	NA	NA	NA	C0	-0.642164	-0.355962	0.01	0.016
NM_000051.3:c.2047C>T	NP_000042.3:p.His683Tyr	Outside FAT/PIK	0	1	1	0.00514445	NA	NA	NA	NA	C0	-0.371285	1.27972	0.0243	0.111
NM_000051.3:c.2057T>A	NP_000042.3:p.Leu686His	Outside FAT/PIK	1	0	1.25181	0.00643153	NA	NA	NA	NA	C25	0.207653	3.83945	0.0358	0.651
NM_000051.3:c.2071G>C	NP_000042.3:p.Asp691His	Outside FAT/PIK	0	1	0.682383	0.00351623	1	1	0.932422	0.00479847	C0	-0.228884	2.32057	0.1072	0.171
NM_000051.3:c.2095G>C	NP_000042.3:p.Glu699Gln	Outside FAT/PIK	2	0	1.83692	0.00940944	NA	NA	NA	NA	C0	-0.332677	2.52525	0.0128	0.318
NM_000051.3:c.2096A>G	NP_000042.3:p.Glu699Gly	Outside FAT/PIK	2	1	1.61779	0.00829628	NA	NA	NA	NA	C15	-0.251152	2.96686	0.0449	0.358
NM_000051.3:c.2111A>C	NP_000042.3:p.Asn704Thr	Outside FAT/PIK	0	1	0.657224	0.00338703	NA	NA	NA	NA	C0	-0.44212	1.35469	0.0202	0.08
NM_000051.3:c.2113T>C	NP_000042.3:p.Tyr705His	Outside FAT/PIK	1	0	1.22967	0.00631851	NA	NA	NA	NA	C0	-0.0239369	3.70725	0.0599	0.484
NM_000051.3:c.2117C>T	NP_000042.3:p.Ser706Leu	Outside FAT/PIK	0	1	0.693273	0.00357215	NA	NA	NA	NA	C0	-0.23711	3.26926	0.0116	0.227
NM_000051.3:c.2125A>G	NP_000042.3:p.Ile709Val	Outside FAT/PIK	0	1	0.637112	0.00328372	NA	NA	NA	NA	C0	-0.536704	0.941029	0.0099	0.119
NM_000051.3:c.2134T>A	NP_000042.3:p.Ser712Thr	Outside FAT/PIK	1	0	1.34607	0.0069125	NA	NA	NA	NA	C0	-0.546664	1.05132	0.0099	0.113
NM_000051.3:c.2149C>T	NP_000042.3:p.Arg717Trp	Outside FAT/PIK	1	5	0.163421	0.000844345	3	6	0.236413	0.00122101	C25	-0.144581	3.75405	0.054	0.504
NM_000051.3:c.2150G>A	NP_000042.3:p.Arg717Gln	Outside FAT/PIK	2	0	1.88862	0.0096717	3	0	2.65404	0.0135384	C0	-0.401589	2.07395	0.0114	0.148
NM_000051.3:c.2155T>C	NP_000042.3:p.Ser719Pro	Outside FAT/PIK	0	1	0.568025	0.00292869	NA	NA	NA	NA	C0	-0.173419	2.33567	0.0875	0.347
NM_000051.3:c.2158C>T	NP_000042.3:p.Arg720Cys	Outside FAT/PIK	1	2	0.608319	0.00313579	NA	NA	NA	NA	C0	-0.331137	0.739957	0.0119	0.163
NM_000051.3:c.2159G>A	NP_000042.3:p.Arg720His	Outside FAT/PIK	1	7	0.0698312	0.000360971	2	7	0.08567	0.000442808	C0	-0.374622	2.39	0.0154	0.153
NM_000051.3:c.2162T>G	NP_000042.3:p.Leu721Arg	Outside FAT/PIK	0	1	0.568025	0.00292869	NA	NA	NA	NA	C45	0.286157	3.72069	0.3006	0.783
NM_000051.3:c.2165T>C	NP_000042.3:p.Leu722Ser	Outside FAT/PIK	0	2	0.395527	0.00204112	NA	NA	NA	NA	C65	0.31918	3.75838	0.0305	0.762
NM_000051.3:c.2185T>C	NP_000042.3:p.Tyr729His	Outside FAT/PIK	1	0	1.37427	0.00705628	1	1	0.86548	0.0044555	C0	0.208121	3.14508	0.0444	0.594
NM_000051.3:c.2188T>C	NP_000042.3:p.Cys730Arg	Outside FAT/PIK	0	1	0.786076	0.00404838	NA	NA	NA	NA	C0	-0.256384	2.25876	0.0162	0.287
NM_000051.3:c.2189G>A	NP_000042.3:p.Cys730Tyr	Outside FAT/PIK	1	1	0.698483	0.0035989	NA	NA	NA	NA	C0	-0.0800985	2.75834	0.0707	0.443
NM_000051.3:c.2189G>C	NP_000042.3:p.Cys730Ser	Outside FAT/PIK	0	1	0.619132	0.00319135	NA	NA	NA	NA	C0	-0.283157	2.54824	0.0121	0.219
NM_000051.3:c.2200G>A	NP_000042.3:p.Val734Ile	Outside FAT/PIK	1	2	0.674164	0.00347403	NA	NA	NA	NA	C0	-0.503083	0.776798	0.0098	0.06
NM_000051.3:c.2200G>T	NP_000042.3:p.Val734Leu	Outside FAT/PIK	1	0	1.50081	0.00770099	NA	NA	NA	NA	C0	-0.406703	0.728799	0.0106	0.115
NM_000051.3:c.2205A>G	NP_000042.3:p.Ile735Met	Outside FAT/PIK	1	0	1.50081	0.00770099	NA	NA	NA	NA	C0	-0.332526	1.27931	0.0125	0.07
NM_000051.3:c.2222A>G	NP_000042.3:p.Tyr741Cys	Outside FAT/PIK	2	4	0.434244	0.00224047	3	4	0.59336	0.00305891	C0	-0.288378	0.734418	0.0098	0.153
NM_000051.3:c.2226G>C	NP_000042.3:p.Lys742Asn	Outside FAT/PIK	1	0	1.25168	0.00643088	NA	NA	NA	NA	C0	-0.463485	1.40025	0.0134	0.026
NM_000051.3:c.2260C>A	NP_000042.3:p.Gln754Lys	Outside FAT/PIK	2	1	1.05456	0.00542363	3	1	1.48196	0.00760502	C0	-0.162054	2.52957	0.0281	0.278
NM_000051.3:c.2263T>C	NP_000042.3:p.Cys755Arg	Outside FAT/PIK	1	0	1.37743	0.00707241	NA	NA	NA	NA	C0	0.0950353	2.5818	0.0477	0.346
NM_000051.3:c.2269G>A	NP_000042.3:p.Gly757Arg	Outside FAT/PIK	2	1	2.05107	0.0104949	2	3	0.754541	0.00388661	C15	0.280779	4.2734	0.1356	0.395
NM_000051.3:c.2275A>G	NP_000042.3:p.Ser759Gly	Outside FAT/PIK	3	0	3.30108	0.0167836	NA	NA	NA	NA	C0	-0.158714	2.00671	0.0319	0.347
NM_000051.3:c.2284C>G	NP_000042.3:p.Leu762Val	Outside FAT/PIK	0	1	0.621796	0.00320504	NA	NA	NA	NA	C0	-0.33787	1.58705	0.0096	0.183
NM_000051.3:c.2289T>A	NP_000042.3:p.Phe763Leu	Outside FAT/PIK	36	19	14.5526	0.0699856	44	23	16.0588	0.0766739	C0	-0.282131	2.13257	0.0113	0.12
NM_000051.3:c.2312T>A	NP_000042.3:p.Phe771Tyr	Outside FAT/PIK	1	0	1.42277	0.00730347	NA	NA	NA	NA	C0	-0.289454	1.52249	0.014	0.222
NM_000051.3:c.2323T>G	NP_000042.3:p.Ser775Ala	Outside FAT/PIK	1	0	1.34394	0.00690164	NA	NA	NA	NA	C0	-0.354121	0.368608	0.0139	0.106
NM_000051.3:c.2336T>C	NP_000042.3:p.Met779Thr	Outside FAT/PIK	2	0	2.08562	0.0106698	3	2	1.31825	0.00677057	C25	-0.0365566	1.95444	0.0347	0.375
NM_000051.3:c.2337G>A	NP_000042.3:p.Met779Ile	Outside FAT/PIK	0	1	0.786076	0.00404838	NA	NA	NA	NA	C0	-0.381247	1.11322	0.01	0.207
NM_000051.3:c.2353C>T	NP_000042.3:p.Arg785Cys	Outside FAT/PIK	0	1	0.636282	0.00327946	NA	NA	NA	NA	C0	-0.168045	1.31794	0.0272	0.478
NM_000051.3:c.2354G>A	NP_000042.3:p.Arg785His	Outside FAT/PIK	2	1	1.20091	0.00617164	NA	NA	NA	NA	C0	-0.375061	2.27005	0.0102	0.187
NM_000051.3:c.2374A>G	NP_000042.3:p.Lys792Glu	Outside FAT/PIK	0	1	0.693273	0.00357215	NA	NA	NA	NA	C0	-0.248121	1.28912	0.0372	0.262
NM_000051.3:c.2386A>C	NP_000042.3:p.Asn796His	Outside FAT/PIK	0	1	0.693273	0.00357215	NA	NA	NA	NA	C0	-0.322174	1.80186	0.0219	0.173
NM_000051.3:c.2386A>T	NP_000042.3:p.Asn796Tyr	Outside FAT/PIK	0	1	0.634941	0.00327257	1	1	0.778956	0.00401186	C0	-0.190407	1.45794	0.0509	0.283
NM_000051.3:c.2396C>T	NP_000042.3:p.Ala799Val	Outside FAT/PIK	2	6	0.125811	0.000650154	2	7	0.0712981	0.000368551	C0	-0.434056	0.696286	0.0105	0.084
NM_000051.3:c.2399C>A	NP_000042.3:p.Ser800Tyr	Outside FAT/PIK	1	0	1.22967	0.00631851	NA	NA	NA	NA	C0	0.141241	3.27674	0.1008	0.409
NM_000051.3:c.2414G>A	NP_000042.3:p.Arg805Gln	Outside FAT/PIK	0	4	0.233775	0.0012074	NA	NA	NA	NA	C0	0.0450719	2.24514	0.0288	0.387
NM_000051.3:c.2418G>T	NP_000042.3:p.Leu806Phe	Outside FAT/PIK	0	3	0.277094	0.00143082	2	3	0.464505	0.00239623	C0	-0.16521	1.99062	0.0884	0.339
NM_000051.3:c.2425T>G	NP_000042.3:p.Ser809Ala	Outside FAT/PIK	0	1	0.568025	0.00292869	NA	NA	NA	NA	C0	-0.174514	1.98752	0.0306	0.317
NM_000051.3:c.2428A>G	NP_000042.3:p.Lys810Glu	Outside FAT/PIK	0	1	0.568025	0.00292869	NA	NA	NA	NA	C0	0.0664362	2.55886	0.0515	0.314
NM_000051.3:c.2438A>G	NP_000042.3:p.Asn813Ser	Outside FAT/PIK	2	0	1.97272	0.010098	NA	NA	NA	NA	C0	-0.390439	2.10869	0.0107	0.24
NM_000051.3:c.2439T>A	NP_000042.3:p.Asn813Lys	Outside FAT/PIK	0	1	0.764433	0.00393736	NA	NA	NA	NA	C0	-0.221857	2.90757	0.0245	0.359
NM_000051.3:c.2442C>A	NP_000042.3:p.Asp814Glu	Outside FAT/PIK	6	9	0.131827	0.000681222	8	11	0.10609	0.000548298	C0	-0.251732	1.51634	0.0311	0.343
NM_000051.3:c.2443A>G	NP_000042.3:p.Ile815Val	Outside FAT/PIK	1	1	1.03792	0.00533849	NA	NA	NA	NA	C15	-0.312408	2.53166	0.0139	0.22
NM_000051.3:c.2450A>T	NP_000042.3:p.Asp817Val	Outside FAT/PIK	0	1	0.634941	0.00327257	NA	NA	NA	NA	C65	0.281661	3.9799	0.0739	0.69
NM_000051.3:c.2474T>G	NP_000042.3:p.Phe825Cys	Outside FAT/PIK	0	1	0.673973	0.00347305	NA	NA	NA	NA	C0	-0.50917	0.908873	0.011	0.119
NM_000051.3:c.2476A>C	NP_000042.3:p.Ile826Leu	Outside FAT/PIK	6	9	0.339852	0.00175431	8	9	0.585912	0.00302063	C0	-0.518604	1.22808	0.0135	0.08
NM_000051.3:c.2476A>G	NP_000042.3:p.Ile826Val	Outside FAT/PIK	0	1	0.568025	0.00292869	NA	NA	NA	NA	C0	-0.638698	0.929799	0.01	0.089
NM_000051.3:c.2485C>G	NP_000042.3:p.Pro829Ala	Outside FAT/PIK	0	1	0.620812	0.00319998	NA	NA	NA	NA	C0	-0.536295	1.99598	0.0245	0.074
NM_000051.3:c.2491G>A	NP_000042.3:p.Asp831Asn	Outside FAT/PIK	0	1	0.636282	0.00327946	NA	NA	NA	NA	C0	-0.616242	2.48141	0.0325	0.123
NM_000051.3:c.2492A>G	NP_000042.3:p.Asp831Gly	Outside FAT/PIK	1	0	1.34394	0.00690164	1	1	0.872416	0.00449105	C0	-0.440716	1.80368	0.0195	0.144
NM_000051.3:c.2494C>G	NP_000042.3:p.Arg832Gly	Outside FAT/PIK	1	0	1.37743	0.00707241	NA	NA	NA	NA	C0	-0.533389	0.749184	0.0106	0.206
NM_000051.3:c.2494C>T	NP_000042.3:p.Arg832Cys	Outside FAT/PIK	9	16	0.0184209	9.52466e-05	11	19	0.00953228	4.92895e-05	C0	-0.522194	1.16419	0.0104	0.299
NM_000051.3:c.2495G>A	NP_000042.3:p.Arg832His	Outside FAT/PIK	1	1	0.826084	0.00425356	1	2	0.53625	0.00276531	C0	-0.680899	0.207729	0.0102	0.023
NM_000051.3:c.2503G>T	NP_000042.3:p.Val835Leu	Outside FAT/PIK	0	1	0.657224	0.00338703	NA	NA	NA	NA	C0	-0.552101	1.51692	0.0108	0.105
NM_000051.3:c.2504T>C	NP_000042.3:p.Val835Ala	Outside FAT/PIK	1	0	1.34394	0.00690164	NA	NA	NA	NA	C0	-0.537182	1.47589	0.0105	0.081
NM_000051.3:c.2506G>C	NP_000042.3:p.Glu836Gln	Outside FAT/PIK	0	1	0.634821	0.00327196	NA	NA	NA	NA	C0	-0.589858	1.26743	0.011	0.052
NM_000051.3:c.2531G>A	NP_000042.3:p.Gly844Glu	Outside FAT/PIK	4	2	1.71688	0.00879993	4	3	0.972965	0.00500607	C0	-0.578904	1.08501	0.0107	0.109
NM_000051.3:c.2531G>C	NP_000042.3:p.Gly844Ala	Outside FAT/PIK	1	1	0.698483	0.0035989	NA	NA	NA	NA	C0	-0.6239	1.02815	0.0103	0.089
NM_000051.3:c.2540T>A	NP_000042.3:p.Met847Lys	Outside FAT/PIK	0	1	0.568025	0.00292869	NA	NA	NA	NA	C0	-0.487234	1.32605	0.0113	0.112
NM_000051.3:c.2552A>G	NP_000042.3:p.Asp851Gly	Outside FAT/PIK	1	0	1.66704	0.00854667	NA	NA	NA	NA	C0	-0.531721	1.71219	0.0105	0.099
NM_000051.3:c.2564T>C	NP_000042.3:p.Met855Thr	Outside FAT/PIK	1	1	1.04047	0.00535153	NA	NA	NA	NA	C0	-0.558344	0.805656	0.0099	0.042
NM_000051.3:c.2569C>G	NP_000042.3:p.Leu857Val	Outside FAT/PIK	1	0	1.42277	0.00730347	NA	NA	NA	NA	C0	-0.595256	1.29668	0.0122	0.065
NM_000051.3:c.2578G>A	NP_000042.3:p.Asp860Asn	Outside FAT/PIK	0	1	0.704556	0.00363007	NA	NA	NA	NA	C0	-0.639842	2.13084	0.0312	0.147
NM_000051.3:c.2581T>A	NP_000042.3:p.Tyr861Asn	Outside FAT/PIK	1	1	0.834335	0.00429586	NA	NA	NA	NA	C0	-0.605582	-0.189023	0.0638	0.021
NM_000051.3:c.2584C>T	NP_000042.3:p.Pro862Ser	Outside FAT/PIK	0	1	0.568025	0.00292869	NA	NA	NA	NA	C0	-0.674288	-0.035349	0.0098	0.059
NM_000051.3:c.2593A>C	NP_000042.3:p.Ser865Arg	Outside FAT/PIK	0	1	0.620812	0.00319998	NA	NA	NA	NA	C0	-0.564162	0.069507	0.0326	0.05
NM_000051.3:c.2603A>G	NP_000042.3:p.Asp868Gly	Outside FAT/PIK	1	1	0.726726	0.00374387	2	1	1.07973	0.00555236	C0	-0.130973	1.39719	0.0123	0.271
NM_000051.3:c.2606C>A	NP_000042.3:p.Ala869Glu	Outside FAT/PIK	1	0	1.42277	0.00730347	NA	NA	NA	NA	C0	-0.31518	0.642889	0.0523	0.101
NM_000051.3:c.2606C>G	NP_000042.3:p.Ala869Gly	Outside FAT/PIK	2	0	1.88862	0.0096717	NA	NA	NA	NA	C0	-0.429456	0.641428	0.0121	0.115
NM_000051.3:c.2606C>T	NP_000042.3:p.Ala869Val	Outside FAT/PIK	2	0	1.6526	0.0084733	NA	NA	NA	NA	C0	-0.369069	0.763438	0.0123	0.113
NM_000051.3:c.2608A>G	NP_000042.3:p.Asn870Asp	Outside FAT/PIK	1	1	0.852714	0.00439007	NA	NA	NA	NA	C0	-0.463278	1.3669	0.0107	0.105
NM_000051.3:c.2614C>T	NP_000042.3:p.Pro872Ser	Outside FAT/PIK	0	1	0.620812	0.00319998	NA	NA	NA	NA	C0	-0.445926	1.3265	0.0102	0.122
NM_000051.3:c.2630G>C	NP_000042.3:p.Ser877Thr	Outside FAT/PIK	45	41	0.00976167	5.04756e-05	45	43	0.00387163	2.002e-05	C0	-0.52042	0.209475	0.01	0.096
NM_000051.3:c.2635A>G	NP_000042.3:p.Ile879Val	Outside FAT/PIK	4	3	0.895681	0.00461026	5	3	1.22112	0.00627486	C0	-0.554865	0.46147	0.0098	0.052
NM_000051.3:c.2656G>T	NP_000042.3:p.Ala886Ser	Outside FAT/PIK	0	1	0.682383	0.00351623	0	2	0.472805	0.00243894	C0	-0.370946	1.96363	0.0117	0.073
NM_000051.3:c.2676G>T	NP_000042.3:p.Lys892Asn	Outside FAT/PIK	0	1	0.786076	0.00404838	NA	NA	NA	NA	C0	-0.27274	2.61482	0.0621	0.186
NM_000051.3:c.2678A>G	NP_000042.3:p.Gln893Arg	Outside FAT/PIK	0	1	0.673973	0.00347305	NA	NA	NA	NA	C0	-0.171046	2.79064	0.0424	0.246
NM_000051.3:c.2689T>A	NP_000042.3:p.Phe897Ile	Outside FAT/PIK	3	2	0.752141	0.00387429	NA	NA	NA	NA	C0	-0.350015	0.964016	0.0125	0.069
NM_000051.3:c.2698A>G	NP_000042.3:p.Met900Val	Outside FAT/PIK	5	1	2.47763	0.0126499	NA	NA	NA	NA	C0	-0.221798	2.27022	0.0136	0.223
NM_000051.3:c.2707T>C	NP_000042.3:p.Phe903Leu	Outside FAT/PIK	1	0	1.34394	0.00690164	NA	NA	NA	NA	C0	0.0405111	2.62433	0.03	0.281
NM_000051.3:c.2708T>C	NP_000042.3:p.Phe903Ser	Outside FAT/PIK	0	1	0.568025	0.00292869	NA	NA	NA	NA	C35	0.268338	4.05629	0.1285	0.698
NM_000051.3:c.2720G>T	NP_000042.3:p.Cys907Phe	Outside FAT/PIK	2	1	1.18484	0.00608954	4	1	2.20226	0.0112598	C15	-0.0282477	2.94268	0.2762	0.498
NM_000051.3:c.2723T>C	NP_000042.3:p.Val908Ala	Outside FAT/PIK	0	2	0.544965	0.00281013	2	2	0.99333	0.00511032	C0	-0.272576	2.06138	0.011	0.142
NM_000051.3:c.2728A>G	NP_000042.3:p.Thr910Ala	Outside FAT/PIK	1	1	1.10882	0.00570106	NA	NA	NA	NA	C0	-0.379688	1.14801	0.01	0.076
NM_000051.3:c.2734C>G	NP_000042.3:p.Gln912Glu	Outside FAT/PIK	0	1	0.627356	0.0032336	NA	NA	NA	NA	C0	-0.250745	1.52136	0.0566	0.182
NM_000051.3:c.2738C>A	NP_000042.3:p.Thr913Asn	Outside FAT/PIK	1	0	1.22967	0.00631851	NA	NA	NA	NA	C0	-0.457553	0.324433	0.0106	0.152
NM_000051.3:c.2738C>T	NP_000042.3:p.Thr913Ile	Outside FAT/PIK	1	0	1.54	0.00790052	NA	NA	NA	NA	C0	-0.336492	0.388213	0.0507	0.085
NM_000051.3:c.2764G>C	NP_000042.3:p.Asp922His	Outside FAT/PIK	1	0	1.41057	0.00724132	NA	NA	NA	NA	C0	0.184533	3.40948	0.0745	0.473
NM_000051.3:c.2770C>T	NP_000042.3:p.Arg924Trp	Outside FAT/PIK	4	5	0.585666	0.00301937	NA	NA	NA	NA	C25	0.212768	3.6405	0.0838	0.473
NM_000051.3:c.2771G>A	NP_000042.3:p.Arg924Gln	Outside FAT/PIK	0	1	0.637112	0.00328372	1	1	0.868603	0.00447151	C0	0.0975296	2.85076	0.0361	0.308
NM_000051.3:c.2781G>T	NP_000042.3:p.Leu927Phe	Outside FAT/PIK	3	2	1.04597	0.00537967	NA	NA	NA	NA	C15	0.0761759	3.01784	0.232	0.501
NM_000051.3:c.2783T>C	NP_000042.3:p.Leu928Ser	Outside FAT/PIK	1	0	1.37743	0.00707241	NA	NA	NA	NA	C15	0.302508	3.90904	0.1876	0.697
NM_000051.3:c.2792T>C	NP_000042.3:p.Ile931Thr	Outside FAT/PIK	0	1	0.568025	0.00292869	NA	NA	NA	NA	C0	-0.221279	2.27788	0.0107	0.236
NM_000051.3:c.2798C>A	NP_000042.3:p.Ser933Tyr	Outside FAT/PIK	1	0	1.25428	0.00644417	NA	NA	NA	NA	C0	-0.299192	1.54069	0.0409	0.133
NM_000051.3:c.2798C>G	NP_000042.3:p.Ser933Cys	Outside FAT/PIK	0	1	0.617444	0.00318268	NA	NA	NA	NA	C0	-0.320251	1.58271	0.0292	0.139
NM_000051.3:c.2803A>G	NP_000042.3:p.Thr935Ala	Outside FAT/PIK	3	2	0.910436	0.00468585	NA	NA	NA	NA	C0	-0.434603	0.597928	0.0104	0.068
NM_000051.3:c.2804C>A	NP_000042.3:p.Thr935Lys	Outside FAT/PIK	1	0	1.37427	0.00705628	NA	NA	NA	NA	C0	-0.407979	0.240187	0.0306	0.09
NM_000051.3:c.2804C>G	NP_000042.3:p.Thr935Arg	Outside FAT/PIK	0	1	0.618025	0.00318566	NA	NA	NA	NA	C0	-0.403258	0.230894	0.0106	0.109
NM_000051.3:c.2804C>T	NP_000042.3:p.Thr935Met	Outside FAT/PIK	2	4	0.197361	0.00101952	2	5	0.111846	0.000578027	C0	-0.464797	0.402345	0.0102	0.113
NM_000051.3:c.2812C>G	NP_000042.3:p.Pro938Ala	Outside FAT/PIK	1	0	1.41057	0.00724132	NA	NA	NA	NA	C0	-0.429277	0.017814	0.01	0.1
NM_000051.3:c.2824C>T	NP_000042.3:p.Leu942Phe	Outside FAT/PIK	1	0	1.22967	0.00631851	NA	NA	NA	NA	C0	-0.231436	1.04509	0.0792	0.216
NM_000051.3:c.2831T>A	NP_000042.3:p.Leu944Gln	Outside FAT/PIK	0	1	0.617444	0.00318268	NA	NA	NA	NA	C35	0.281333	3.14564	0.4649	0.523
NM_000051.3:c.2840A>G	NP_000042.3:p.Tyr947Cys	Outside FAT/PIK	0	1	0.568025	0.00292869	NA	NA	NA	NA	C55	0.128755	4.30946	0.1762	0.604
NM_000051.3:c.2843T>C	NP_000042.3:p.Leu948Pro	Outside FAT/PIK	1	0	1.35811	0.00697388	NA	NA	NA	NA	C35	0.300478	4.0202	0.3376	0.82
NM_000051.3:c.2845A>C	NP_000042.3:p.Met949Leu	Outside FAT/PIK	0	1	0.627356	0.0032336	NA	NA	NA	NA	C0	-0.437321	1.2264	0.01	0.044
NM_000051.3:c.2847G>A	NP_000042.3:p.Met949Ile	Outside FAT/PIK	0	1	0.657224	0.00338703	NA	NA	NA	NA	C0	-0.416886	2.0396	0.0102	0.062
NM_000051.3:c.2849T>G	NP_000042.3:p.Leu950Arg	Outside FAT/PIK	1	0	1.34607	0.0069125	NA	NA	NA	NA	C25	0.294434	4.08842	0.4722	0.827
NM_000051.3:c.2864C>A	NP_000042.3:p.Pro955His	Outside FAT/PIK	1	0	1.22967	0.00631851	NA	NA	NA	NA	C0	0.0335091	3.84341	0.2881	0.385
NM_000051.3:c.2867G>A	NP_000042.3:p.Gly956Glu	Outside FAT/PIK	1	1	0.918538	0.00472735	2	1	1.37775	0.00707403	C0	-0.275368	1.87635	0.0341	0.122
NM_000051.3:c.2870A>G	NP_000042.3:p.Glu957Gly	Outside FAT/PIK	0	1	0.568025	0.00292869	NA	NA	NA	NA	C0	-0.353089	1.60068	0.0585	0.129
NM_000051.3:c.2873A>G	NP_000042.3:p.Glu958Gly	Outside FAT/PIK	0	4	0.145342	0.000751005	NA	NA	NA	NA	C0	-0.224243	2.69131	0.0121	0.121
NM_000051.3:c.2887A>G	NP_000042.3:p.Met963Val	Outside FAT/PIK	1	0	1.33791	0.00687087	NA	NA	NA	NA	C0	-0.384089	1.29535	0.0099	0.074
NM_000051.3:c.2894A>T	NP_000042.3:p.Asp965Val	Outside FAT/PIK	0	1	0.65159	0.00335809	NA	NA	NA	NA	C35	-0.114547	3.3009	0.0535	0.297
NM_000051.3:c.2896G>A	NP_000042.3:p.Val966Ile	Outside FAT/PIK	0	1	0.634821	0.00327196	NA	NA	NA	NA	C0	-0.462973	1.98191	0.0103	0.14
NM_000051.3:c.2921C>G	NP_000042.3:p.Ser974Cys	Outside FAT/PIK	0	1	0.65159	0.00335809	NA	NA	NA	NA	C0	-0.164398	4.17154	0.0338	0.193
NM_000051.3:c.2932T>C	NP_000042.3:p.Ser978Pro	Outside FAT/PIK	50	50	0.0189675	9.80724e-05	59	63	0.000482289	2.49393e-06	C65	0.317973	4.0301	0.3082	0.874
NM_000051.3:c.2939A>T	NP_000042.3:p.Tyr980Phe	Outside FAT/PIK	1	0	1.22967	0.00631851	NA	NA	NA	NA	C0	-0.118124	3.75924	0.0291	0.391
NM_000051.3:c.2941C>T	NP_000042.3:p.Arg981Cys	Outside FAT/PIK	0	1	0.693273	0.00357215	0	2	0.475805	0.00245438	C65	0.304806	4.56121	0.0909	0.739
NM_000051.3:c.2942G>A	NP_000042.3:p.Arg981His	Outside FAT/PIK	2	1	1.32594	0.0068098	NA	NA	NA	NA	C25	-0.1549	2.66223	0.0162	0.26
NM_000051.3:c.2954A>T	NP_000042.3:p.Asp985Val	Outside FAT/PIK	1	1	0.778974	0.00401196	NA	NA	NA	NA	C0	0.0410017	3.27679	0.0516	0.616
NM_000051.3:c.2965A>G	NP_000042.3:p.Thr989Ala	Outside FAT/PIK	1	0	1.41057	0.00724132	NA	NA	NA	NA	C0	-0.42825	1.22183	0.01	0.045
NM_000051.3:c.2969T>C	NP_000042.3:p.Ile990Thr	Outside FAT/PIK	0	1	0.65159	0.00335809	NA	NA	NA	NA	C0	-0.126621	2.9307	0.0444	0.401
NM_000051.3:c.2978A>G	NP_000042.3:p.His993Arg	Outside FAT/PIK	0	1	0.634821	0.00327196	NA	NA	NA	NA	C0	-0.244032	1.71496	0.0325	0.168
NM_000051.3:c.2992G>A	NP_000042.3:p.Val998Met	Outside FAT/PIK	1	0	1.45903	0.00748821	NA	NA	NA	NA	C0	-0.25373	1.88057	0.0294	0.061
NM_000051.3:c.2999A>T	NP_000042.3:p.Asn1000Ile	Outside FAT/PIK	0	1	0.617444	0.00318268	0	2	0.400812	0.00206833	C0	-0.228581	1.68735	0.0276	0.246
NM_000051.3:c.3013A>C	NP_000042.3:p.Asn1005His	Outside FAT/PIK	0	1	0.786076	0.00404838	NA	NA	NA	NA	C0	-0.530596	0.616707	0.0106	0.071
NM_000051.3:c.3014A>G	NP_000042.3:p.Asn1005Ser	Outside FAT/PIK	7	7	0.570113	0.00293942	9	7	0.955705	0.0049177	C0	-0.624588	-0.835038	0.01	0.099
NM_000051.3:c.3016A>G	NP_000042.3:p.Met1006Val	Outside FAT/PIK	6	6	1.07051	0.00550519	8	8	0.995792	0.00512292	C0	-0.567989	-0.570103	0.01	0.043
NM_000051.3:c.3018G>T	NP_000042.3:p.Met1006Ile	Outside FAT/PIK	1	0	1.22967	0.00631851	NA	NA	NA	NA	C0	-0.431625	0.436635	0.01	0.059
NM_000051.3:c.3031A>G	NP_000042.3:p.Thr1011Ala	Outside FAT/PIK	2	0	1.88862	0.0096717	NA	NA	NA	NA	C0	-0.398106	1.43134	0.0106	0.079
NM_000051.3:c.3032C>T	NP_000042.3:p.Thr1011Ile	Outside FAT/PIK	0	1	0.579395	0.00298714	NA	NA	NA	NA	C0	-0.25064	1.94608	0.0314	0.198
NM_000051.3:c.3035G>A	NP_000042.3:p.Arg1012Lys	Outside FAT/PIK	0	1	0.637112	0.00328372	NA	NA	NA	NA	C0	-0.456523	1.28576	0.0099	0.037
NM_000051.3:c.3045A>C	NP_000042.3:p.Gln1015His	Outside FAT/PIK	0	1	0.568025	0.00292869	NA	NA	NA	NA	C0	-0.174058	2.93099	0.0474	0.345
NM_000051.3:c.3051G>T	NP_000042.3:p.Gln1017His	Outside FAT/PIK	0	1	0.568025	0.00292869	NA	NA	NA	NA	C0	-0.400179	1.34435	0.0106	0.054
NM_000051.3:c.3059C>T	NP_000042.3:p.Thr1020Ile	Outside FAT/PIK	0	1	0.786076	0.00404838	1	1	1.10466	0.00567981	C0	-0.153545	2.22536	0.0136	0.277
NM_000051.3:c.3065T>C	NP_000042.3:p.Ile1022Thr	Outside FAT/PIK	1	0	1.41057	0.00724132	NA	NA	NA	NA	C25	-0.146966	3.19611	0.0442	0.318
NM_000051.3:c.3071C>T	NP_000042.3:p.Ala1024Val	Outside FAT/PIK	0	4	0.227374	0.00117438	NA	NA	NA	NA	C15	-0.198927	2.51179	0.0612	0.265
NM_000051.3:c.3075T>G	NP_000042.3:p.Phe1025Leu	Outside FAT/PIK	0	1	0.682383	0.00351623	NA	NA	NA	NA	C0	0.190584	4.02079	0.1538	0.464
NM_000051.3:c.3082C>A	NP_000042.3:p.Leu1028Ile	Outside FAT/PIK	1	0	1.22967	0.00631851	NA	NA	NA	NA	C0	-0.190131	2.6073	0.0438	0.335
NM_000051.3:c.3088A>G	NP_000042.3:p.Lys1030Glu	Outside FAT/PIK	0	1	0.637112	0.00328372	NA	NA	NA	NA	C0	-0.179879	2.85085	0.0422	0.259
NM_000051.3:c.3092A>G	NP_000042.3:p.Glu1031Gly	Outside FAT/PIK	0	1	0.693273	0.00357215	NA	NA	NA	NA	C0	-0.289725	2.28343	0.1171	0.087
NM_000051.3:c.3095G>A	NP_000042.3:p.Arg1032Lys	Outside FAT/PIK	1	0	1.37923	0.00708156	NA	NA	NA	NA	C0	-0.411013	1.23542	0.0101	0.078
NM_000051.3:c.3106T>C	NP_000042.3:p.Phe1036Leu	Outside FAT/PIK	4	7	0.13498	0.000697503	7	9	0.135661	0.00070102	C0	-0.349411	0.758151	0.0309	0.066
NM_000051.3:c.3112G>A	NP_000042.3:p.Val1038Ile	Outside FAT/PIK	0	1	0.568025	0.00292869	NA	NA	NA	NA	C25	-0.0651683	3.4012	0.0754	0.331
NM_000051.3:c.3118A>G	NP_000042.3:p.Met1040Val	Outside FAT/PIK	6	7	0.438676	0.00226329	NA	NA	NA	NA	C0	-0.451498	0.544386	0.0105	0.096
NM_000051.3:c.3120G>C	NP_000042.3:p.Met1040Ile	Outside FAT/PIK	0	1	0.621796	0.00320504	NA	NA	NA	NA	C0	-0.372217	1.41658	0.0113	0.044
NM_000051.3:c.3121G>T	NP_000042.3:p.Ala1041Ser	Outside FAT/PIK	0	3	0.273108	0.00141027	NA	NA	NA	NA	C0	-0.260904	2.14606	0.0291	0.218
NM_000051.3:c.3122C>T	NP_000042.3:p.Ala1041Val	Outside FAT/PIK	1	0	1.33665	0.00686445	NA	NA	NA	NA	C0	-0.0560711	2.99838	0.0646	0.377
NM_000051.3:c.3149T>C	NP_000042.3:p.Leu1050Pro	Outside FAT/PIK	2	0	1.90227	0.00974094	NA	NA	NA	NA	C65	0.324965	3.99093	0.5259	0.895
NM_000051.3:c.3151G>C	NP_000042.3:p.Glu1051Gln	Outside FAT/PIK	2	2	1.01749	0.00523394	NA	NA	NA	NA	C0	-0.190727	3.13075	0.0249	0.193
NM_000051.3:c.3155C>T	NP_000042.3:p.Ala1052Val	Outside FAT/PIK	0	1	0.568025	0.00292869	NA	NA	NA	NA	C0	-0.390667	1.26242	0.0114	0.097
NM_000051.3:c.3161C>T	NP_000042.3:p.Pro1054Leu	Outside FAT/PIK	1	1	0.872416	0.00449105	NA	NA	NA	NA	C65	0.276791	3.77463	0.2127	0.603
NM_000051.3:c.3175G>A	NP_000042.3:p.Ala1059Thr	Outside FAT/PIK	0	1	0.568025	0.00292869	NA	NA	NA	NA	C0	-0.247076	1.90312	0.011	0.143
NM_000051.3:c.3188T>C	NP_000042.3:p.Val1063Ala	Outside FAT/PIK	0	1	0.693273	0.00357215	NA	NA	NA	NA	C0	-0.0426446	1.90167	0.0188	0.282
NM_000051.3:c.3190A>G	NP_000042.3:p.Met1064Val	Outside FAT/PIK	2	2	0.752159	0.00387439	2	4	0.298318	0.00154024	C0	-0.397908	0.714689	0.0101	0.087
NM_000051.3:c.3191T>C	NP_000042.3:p.Met1064Thr	Outside FAT/PIK	1	0	1.22967	0.00631851	NA	NA	NA	NA	C0	-0.347107	0.187443	0.022	0.135
NM_000051.3:c.3194G>A	NP_000042.3:p.Gly1065Glu	Outside FAT/PIK	1	1	0.723712	0.0037284	NA	NA	NA	NA	C0	-0.323379	0.743897	0.0122	0.117
NM_000051.3:c.3200A>T	NP_000042.3:p.Asp1067Val	Outside FAT/PIK	0	1	0.621796	0.00320504	NA	NA	NA	NA	C15	-0.0199353	2.43382	0.0288	0.266
NM_000051.3:c.3201C>A	NP_000042.3:p.Asp1067Glu	Outside FAT/PIK	0	1	0.578193	0.00298095	NA	NA	NA	NA	C0	-0.42479	1.18703	0.01	0.052
NM_000051.3:c.3202T>C	NP_000042.3:p.Phe1068Leu	Outside FAT/PIK	1	0	1.34394	0.00690164	NA	NA	NA	NA	C0	-0.402741	1.2855	0.0106	0.054
NM_000051.3:c.3205C>T	NP_000042.3:p.Pro1069Ser	Outside FAT/PIK	0	1	0.578193	0.00298095	NA	NA	NA	NA	C0	-0.365527	1.06332	0.0104	0.101
NM_000051.3:c.3238G>T	NP_000042.3:p.Asp1080Tyr	Outside FAT/PIK	0	1	0.620812	0.00319998	NA	NA	NA	NA	C65	0.336496	4.02381	0.1685	0.79
NM_000051.3:c.3242A>G	NP_000042.3:p.Asn1081Ser	Outside FAT/PIK	4	3	0.971682	0.0049995	NA	NA	NA	NA	C0	-0.607854	0.588786	0.0101	0.03
NM_000051.3:c.3247C>T	NP_000042.3:p.His1083Tyr	Outside FAT/PIK	0	1	0.579395	0.00298714	NA	NA	NA	NA	C35	-0.0196468	3.58426	0.0503	0.487
NM_000051.3:c.3248A>G	NP_000042.3:p.His1083Arg	Outside FAT/PIK	0	1	0.568025	0.00292869	NA	NA	NA	NA	C0	0.169343	3.32022	0.079	0.631
NM_000051.3:c.3254T>C	NP_000042.3:p.Val1085Ala	Outside FAT/PIK	0	1	0.770061	0.00396623	NA	NA	NA	NA	C25	0.285606	3.69322	0.1409	0.682
NM_000051.3:c.3256C>T	NP_000042.3:p.Arg1086Cys	Outside FAT/PIK	1	3	0.344151	0.00177646	NA	NA	NA	NA	C0	-0.263711	2.23033	0.013	0.316
NM_000051.3:c.3257G>A	NP_000042.3:p.Arg1086His	Outside FAT/PIK	1	0	1.45903	0.00748821	NA	NA	NA	NA	C0	-0.0962991	3.88638	0.0339	0.445
NM_000051.3:c.3257G>T	NP_000042.3:p.Arg1086Leu	Outside FAT/PIK	0	1	0.618025	0.00318566	NA	NA	NA	NA	C0	0.0154465	3.29733	0.0476	0.482
NM_000051.3:c.3259A>T	NP_000042.3:p.Met1087Leu	Outside FAT/PIK	0	1	0.633483	0.00326508	NA	NA	NA	NA	C0	-0.181097	2.23026	0.0243	0.205
NM_000051.3:c.3265G>T	NP_000042.3:p.Ala1089Ser	Outside FAT/PIK	3	1	1.59682	0.00818964	4	2	1.11018	0.00570805	C0	-0.26941	2.1506	0.0126	0.151
NM_000051.3:c.3274T>C	NP_000042.3:p.Ser1092Pro	Outside FAT/PIK	0	1	0.682383	0.00351623	NA	NA	NA	NA	C0	0.266817	3.54108	0.0761	0.489
NM_000051.3:c.3277A>G	NP_000042.3:p.Ile1093Val	Outside FAT/PIK	0	1	0.637112	0.00328372	NA	NA	NA	NA	C0	-0.567484	-0.032119	0.0097	0.053
NM_000051.3:c.3295G>A	NP_000042.3:p.Asp1099Asn	Outside FAT/PIK	5	4	0.681442	0.0035114	5	5	0.386178	0.00199297	C0	-0.499358	1.77349	0.0103	0.072
NM_000051.3:c.3295G>T	NP_000042.3:p.Asp1099Tyr	Outside FAT/PIK	0	1	0.803103	0.00413572	NA	NA	NA	NA	C0	-0.185638	2.36889	0.0485	0.207
NM_000051.3:c.3304G>A	NP_000042.3:p.Gly1102Arg	Outside FAT/PIK	0	1	0.568025	0.00292869	NA	NA	NA	NA	C0	-0.368227	0.246598	0.0101	0.081
NM_000051.3:c.3307G>A	NP_000042.3:p.Asp1103Asn	Outside FAT/PIK	0	1	1	0.00514445	NA	NA	NA	NA	C0	-0.5811	0.456467	0.0108	0.083
NM_000051.3:c.3311C>G	NP_000042.3:p.Ser1104Cys	Outside FAT/PIK	1	0	1.35811	0.00697388	NA	NA	NA	NA	C0	-0.3253	0.916611	0.0108	0.135
NM_000051.3:c.3314C>G	NP_000042.3:p.Ser1105Cys	Outside FAT/PIK	0	1	0.65159	0.00335809	NA	NA	NA	NA	C0	-0.244081	1.74351	0.0339	0.175
NM_000051.3:c.3317G>A	NP_000042.3:p.Arg1106Lys	Outside FAT/PIK	0	1	0.682383	0.00351623	NA	NA	NA	NA	C0	-0.511623	-1.23918	0.0105	0.071
NM_000051.3:c.3320T>C	NP_000042.3:p.Leu1107Ser	Outside FAT/PIK	0	1	0.617444	0.00318268	NA	NA	NA	NA	C0	-0.413863	0.698158	0.0119	0.061
NM_000051.3:c.3328G>A	NP_000042.3:p.Ala1110Thr	Outside FAT/PIK	1	1	0.868741	0.00447222	2	1	1.06578	0.00548102	C0	-0.26958	2.31414	0.0315	0.163
NM_000051.3:c.3332T>C	NP_000042.3:p.Leu1111Pro	Outside FAT/PIK	2	2	1.34842	0.00692449	3	4	0.970974	0.00499588	C0	0.101685	3.80255	0.3152	0.644
NM_000051.3:c.3334C>G	NP_000042.3:p.Pro1112Ala	Outside FAT/PIK	0	2	0.40342	0.00208176	NA	NA	NA	NA	C0	0.0103184	3.31131	0.0533	0.365
NM_000051.3:c.3334C>T	NP_000042.3:p.Pro1112Ser	Outside FAT/PIK	0	2	0.359554	0.00185582	NA	NA	NA	NA	C0	0.0243798	3.14664	0.0266	0.324
NM_000051.3:c.3341A>G	NP_000042.3:p.Lys1114Arg	Outside FAT/PIK	0	1	0.641934	0.00330849	NA	NA	NA	NA	C0	-0.415856	1.20917	0.0481	0.208
NM_000051.3:c.3347A>C	NP_000042.3:p.Gln1116Pro	Outside FAT/PIK	0	1	0.634821	0.00327196	NA	NA	NA	NA	C65	0.329703	3.75341	0.4911	0.652
NM_000051.3:c.3352A>G	NP_000042.3:p.Thr1118Ala	Outside FAT/PIK	0	1	0.617444	0.00318268	NA	NA	NA	NA	C0	-0.367482	1.37069	0.0104	0.078
NM_000051.3:c.3371A>T	NP_000042.3:p.Tyr1124Phe	Outside FAT/PIK	7	1	4.56793	0.023076	8	2	3.17583	0.0161571	C15	-0.134208	2.31455	0.0203	0.288
NM_000051.3:c.3376A>G	NP_000042.3:p.Lys1126Glu	Outside FAT/PIK	1	1	1.00804	0.00518559	NA	NA	NA	NA	C0	-0.267302	1.57467	0.0352	0.095
NM_000051.3:c.3383A>G	NP_000042.3:p.Gln1128Arg	Outside FAT/PIK	6	4	2.14499	0.0109702	7	4	3.01432	0.015348	C0	-0.326661	1.99758	0.0304	0.21
NM_000051.3:c.3385G>A	NP_000042.3:p.Glu1129Lys	Outside FAT/PIK	2	0	2.29096	0.011708	NA	NA	NA	NA	C0	-0.0912302	4.15288	0.0283	0.355
NM_000051.3:c.3394A>G	NP_000042.3:p.Arg1132Gly	Outside FAT/PIK	1	0	1.37743	0.00707241	NA	NA	NA	NA	C0	-0.262677	2.50535	0.0131	0.162
NM_000051.3:c.3407A>G	NP_000042.3:p.His1136Arg	Outside FAT/PIK	1	0	1.22967	0.00631851	NA	NA	NA	NA	C0	-0.637513	-0.230239	0.0121	0.035
NM_000051.3:c.3410G>A	NP_000042.3:p.Ser1137Asn	Outside FAT/PIK	1	0	1.25181	0.00643153	NA	NA	NA	NA	C0	-0.718367	0.385156	0.0107	0.019
NM_000051.3:c.3421C>A	NP_000042.3:p.Pro1141Thr	Outside FAT/PIK	0	1	0.568025	0.00292869	NA	NA	NA	NA	C0	-0.532195	-0.338024	0.0187	0.05
NM_000051.3:c.3446A>G	NP_000042.3:p.Asn1149Ser	Outside FAT/PIK	0	1	0.65159	0.00335809	0	2	0.451469	0.00232913	C45	-0.273129	3.32883	0.1271	0.338
NM_000051.3:c.3449G>C	NP_000042.3:p.Arg1150Thr	Outside FAT/PIK	2	0	2.02427	0.0103592	NA	NA	NA	NA	C65	0.0823285	3.9547	0.0582	0.47
NM_000051.3:c.3467C>T	NP_000042.3:p.Thr1156Met	Outside FAT/PIK	2	0	2.04991	0.010489	4	1	2.00279	0.0102504	C0	-0.420197	0.529648	0.0102	0.137
NM_000051.3:c.3478G>C	NP_000042.3:p.Val1160Leu	Outside FAT/PIK	1	0	1.41057	0.00724132	5	0	3.66013	0.0185752	C0	-0.289015	2.38804	0.0285	0.051
NM_000051.3:c.3482T>G	NP_000042.3:p.Val1161Gly	Outside FAT/PIK	0	1	0.682383	0.00351623	NA	NA	NA	NA	C35	0.222521	3.85376	0.0613	0.604
NM_000051.3:c.3502T>C	NP_000042.3:p.Cys1168Arg	Outside FAT/PIK	1	0	1.37427	0.00705628	NA	NA	NA	NA	C65	0.325708	4.00735	0.7071	0.71
NM_000051.3:c.3513G>T	NP_000042.3:p.Gln1171His	Outside FAT/PIK	2	0	1.98846	0.0101778	NA	NA	NA	NA	C0	0.00338144	2.42423	0.1556	0.491
NM_000051.3:c.3519G>C	NP_000042.3:p.Leu1173Phe	Outside FAT/PIK	3	0	3.22364	0.0163963	4	0	4.83527	0.0243935	C0	0.158005	3.21724	0.1997	0.44
NM_000051.3:c.3521T>C	NP_000042.3:p.Phe1174Ser	Outside FAT/PIK	1	0	1.22967	0.00631851	2	1	0.854921	0.00440139	C65	0.33559	4.16656	0.2562	0.758
NM_000051.3:c.3527T>C	NP_000042.3:p.Leu1176Pro	Outside FAT/PIK	0	1	0.568025	0.00292869	NA	NA	NA	NA	C65	0.317155	3.70311	0.2063	0.747
NM_000051.3:c.3532A>G	NP_000042.3:p.Lys1178Glu	Outside FAT/PIK	1	0	1.37427	0.00705628	1	1	0.86548	0.0044555	C0	-0.235678	3.04418	0.0413	0.089
NM_000051.3:c.3533A>C	NP_000042.3:p.Lys1178Thr	Outside FAT/PIK	0	1	0.620812	0.00319998	NA	NA	NA	NA	C0	-0.146792	2.84906	0.033	0.278
NM_000051.3:c.3541A>G	NP_000042.3:p.Lys1181Glu	Outside FAT/PIK	0	2	0.502403	0.00259122	NA	NA	NA	NA	C15	0.261968	3.89819	0.12	0.416
NM_000051.3:c.3558A>T	NP_000042.3:p.Glu1186Asp	Outside FAT/PIK	1	2	0.553828	0.0028557	2	2	0.755058	0.00388926	C0	-0.437636	1.20654	0.0098	0.109
NM_000051.3:c.3569T>C	NP_000042.3:p.Val1190Ala	Outside FAT/PIK	0	1	1	0.00514445	NA	NA	NA	NA	C0	-0.213913	2.63168	0.0108	0.15
NM_000051.3:c.3596A>G	NP_000042.3:p.Glu1199Gly	Outside FAT/PIK	0	1	0.65159	0.00335809	NA	NA	NA	NA	C0	-0.309706	1.80597	0.0237	0.052
NM_000051.3:c.3608A>G	NP_000042.3:p.Tyr1203Cys	Outside FAT/PIK	0	1	0.65159	0.00335809	NA	NA	NA	NA	C0	-0.217437	2.03479	0.012	0.277
NM_000051.3:c.3637C>T	NP_000042.3:p.His1213Tyr	Outside FAT/PIK	0	1	0.65159	0.00335809	NA	NA	NA	NA	C65	0.251622	3.77795	0.0475	0.52
NM_000051.3:c.3642A>C	NP_000042.3:p.Leu1214Phe	Outside FAT/PIK	0	1	0.693273	0.00357215	NA	NA	NA	NA	C15	0.0611937	3.3759	0.1948	0.429
NM_000051.3:c.3676G>C	NP_000042.3:p.Asp1226His	Outside FAT/PIK	2	1	1.2799	0.00657492	NA	NA	NA	NA	C0	-0.340692	3.43372	0.0346	0.08
NM_000051.3:c.3677A>T	NP_000042.3:p.Asp1226Val	Outside FAT/PIK	0	1	0.786076	0.00404838	NA	NA	NA	NA	C0	-0.361166	2.55896	0.0183	0.116
NM_000051.3:c.3689A>G	NP_000042.3:p.Asn1230Ser	Outside FAT/PIK	3	4	0.431947	0.00222864	5	5	0.422019	0.00217753	C0	-0.596079	0.920617	0.0101	0.194
NM_000051.3:c.3703C>T	NP_000042.3:p.Pro1235Ser	Outside FAT/PIK	1	0	1.34607	0.0069125	NA	NA	NA	NA	C0	-0.0725014	3.49485	0.1516	0.576
NM_000051.3:c.3722A>T	NP_000042.3:p.Tyr1241Phe	Outside FAT/PIK	1	0	1.33665	0.00686445	NA	NA	NA	NA	C0	-0.291603	0.774607	0.0188	0.211
NM_000051.3:c.3724A>G	NP_000042.3:p.Thr1242Ala	Outside FAT/PIK	0	1	0.657224	0.00338703	NA	NA	NA	NA	C0	-0.411222	0.212041	0.0103	0.045
NM_000051.3:c.3751T>C	NP_000042.3:p.Cys1251Arg	Outside FAT/PIK	1	0	1.33665	0.00686445	NA	NA	NA	NA	C0	-0.0856435	2.51998	0.0835	0.365
NM_000051.3:c.3767T>C	NP_000042.3:p.Ile1256Thr	Outside FAT/PIK	0	1	0.682383	0.00351623	NA	NA	NA	NA	C25	0.0344269	3.58908	0.0353	0.577
NM_000051.3:c.3785G>T	NP_000042.3:p.Arg1262Ile	Outside FAT/PIK	1	0	1.41057	0.00724132	NA	NA	NA	NA	C0	0.000591634	3.17183	0.0473	0.445
NM_000051.3:c.3787A>G	NP_000042.3:p.Ser1263Gly	Outside FAT/PIK	0	1	0.634941	0.00327257	NA	NA	NA	NA	C0	-0.373542	1.80424	0.0105	0.085
NM_000051.3:c.3793T>G	NP_000042.3:p.Phe1265Val	Outside FAT/PIK	1	0	1.22967	0.00631851	NA	NA	NA	NA	C0	0.0708921	3.19395	0.0669	0.363
NM_000051.3:c.3806A>G	NP_000042.3:p.Lys1269Arg	Outside FAT/PIK	4	3	1.54082	0.00790471	6	3	2.31906	0.0118499	C25	-0.0909919	3.32552	0.0191	0.249
NM_000051.3:c.3809C>A	NP_000042.3:p.Ser1270Tyr	Outside FAT/PIK	1	0	1.50081	0.00770099	NA	NA	NA	NA	C0	-0.205655	2.52712	0.0531	0.282
NM_000051.3:c.3812T>C	NP_000042.3:p.Ile1271Thr	Outside FAT/PIK	1	0	1.41057	0.00724132	NA	NA	NA	NA	C65	0.0874545	3.72041	0.0636	0.65
NM_000051.3:c.3812T>G	NP_000042.3:p.Ile1271Ser	Outside FAT/PIK	0	1	0.693273	0.00357215	NA	NA	NA	NA	C65	0.256818	3.95778	0.3556	0.781
NM_000051.3:c.3823A>T	NP_000042.3:p.Ile1275Phe	Outside FAT/PIK	0	1	1	0.00514445	NA	NA	NA	NA	C0	-0.0979204	3.73468	0.0957	0.375
NM_000051.3:c.3838A>G	NP_000042.3:p.Lys1280Glu	Outside FAT/PIK	0	1	0.693273	0.00357215	NA	NA	NA	NA	C0	-0.269041	3.55815	0.0513	0.175
NM_000051.3:c.3841A>T	NP_000042.3:p.Ser1281Cys	Outside FAT/PIK	0	1	0.770061	0.00396623	NA	NA	NA	NA	C0	-0.314955	1.61455	0.0099	0.152
NM_000051.3:c.3843T>G	NP_000042.3:p.Ser1281Arg	Outside FAT/PIK	0	1	0.682383	0.00351623	1	1	0.932422	0.00479847	C0	-0.413105	1.22081	0.0098	0.079
NM_000051.3:c.3844C>A	NP_000042.3:p.Leu1282Ile	Outside FAT/PIK	1	0	1.22967	0.00631851	NA	NA	NA	NA	C0	-0.17422	2.99699	0.0237	0.273
NM_000051.3:c.3848T>C	NP_000042.3:p.Leu1283Pro	Outside FAT/PIK	0	1	0.636282	0.00327946	NA	NA	NA	NA	C65	0.296601	4.06868	0.6154	0.791
NM_000051.3:c.3857G>T	NP_000042.3:p.Cys1286Phe	Outside FAT/PIK	1	0	1.41057	0.00724132	NA	NA	NA	NA	C15	0.264672	3.59694	0.0744	0.684
NM_000051.3:c.3883C>T	NP_000042.3:p.Leu1295Phe	Outside FAT/PIK	0	1	0.568025	0.00292869	NA	NA	NA	NA	C15	0.298244	3.9905	0.1279	0.464
NM_000051.3:c.3893T>C	NP_000042.3:p.Phe1298Ser	Outside FAT/PIK	1	0	1.25428	0.00644417	NA	NA	NA	NA	C55	0.300267	4.10853	0.3159	0.761
NM_000051.3:c.3899A>G	NP_000042.3:p.Tyr1300Cys	Outside FAT/PIK	1	2	0.781083	0.00402278	NA	NA	NA	NA	C0	-0.278667	2.03701	0.012	0.152
NM_000051.3:c.3902A>G	NP_000042.3:p.Glu1301Gly	Outside FAT/PIK	0	1	0.693273	0.00357215	NA	NA	NA	NA	C0	-0.272077	2.45174	0.0262	0.09
NM_000051.3:c.3905G>A	NP_000042.3:p.Gly1302Asp	Outside FAT/PIK	0	1	0.636282	0.00327946	NA	NA	NA	NA	C0	-0.306338	0.847958	0.012	0.139
NM_000051.3:c.3907A>G	NP_000042.3:p.Thr1303Ala	Outside FAT/PIK	0	1	0.65159	0.00335809	NA	NA	NA	NA	C0	-0.453701	0.412039	0.0097	0.077
NM_000051.3:c.3918T>A	NP_000042.3:p.Ser1306Arg	Outside FAT/PIK	1	0	1.50081	0.00770099	NA	NA	NA	NA	C0	-0.349942	1.28351	0.0112	0.061
NM_000051.3:c.3919G>A	NP_000042.3:p.Gly1307Arg	Outside FAT/PIK	3	2	1.36065	0.00698684	NA	NA	NA	NA	C0	-0.280644	1.11168	0.0108	0.134
NM_000051.3:c.3923T>C	NP_000042.3:p.Met1308Thr	Outside FAT/PIK	1	0	1.37743	0.00707241	NA	NA	NA	NA	C0	-0.303748	1.89606	0.0107	0.096
NM_000051.3:c.3934A>G	NP_000042.3:p.Arg1312Gly	Outside FAT/PIK	1	0	1.33791	0.00687087	NA	NA	NA	NA	C15	0.0892452	3.75659	0.032	0.495
NM_000051.3:c.3937G>C	NP_000042.3:p.Glu1313Gln	Outside FAT/PIK	1	0	1.37743	0.00707241	NA	NA	NA	NA	C0	-0.340359	2.66214	0.011	0.16
NM_000051.3:c.3940A>G	NP_000042.3:p.Thr1314Ala	Outside FAT/PIK	1	0	1.25168	0.00643088	NA	NA	NA	NA	C0	-0.35617	1.88075	0.0108	0.086
NM_000051.3:c.3953T>G	NP_000042.3:p.Val1318Gly	Outside FAT/PIK	0	1	0.620812	0.00319998	NA	NA	NA	NA	C0	0.31572	3.65375	0.1718	0.765
NM_000051.3:c.3956A>G	NP_000042.3:p.Tyr1319Cys	Outside FAT/PIK	1	2	0.608061	0.00313446	NA	NA	NA	NA	C25	0.308467	3.8892	0.1041	0.747
NM_000051.3:c.3961A>G	NP_000042.3:p.Met1321Val	Outside FAT/PIK	1	0	1.22967	0.00631851	2	0	1.50858	0.00774055	C0	-0.418372	1.79679	0.0103	0.102
NM_000051.3:c.3963G>A	NP_000042.3:p.Met1321Ile	Outside FAT/PIK	14	8	1.59411	0.00817584	16	10	1.17516	0.00604014	C0	-0.414953	1.51478	0.0497	0.022
NM_000051.3:c.3965T>C	NP_000042.3:p.Leu1322Pro	Outside FAT/PIK	0	1	0.568025	0.00292869	NA	NA	NA	NA	C65	0.324986	3.97905	0.6184	0.857
NM_000051.3:c.3993G>C	NP_000042.3:p.Gln1331His	Outside FAT/PIK	1	0	1.22967	0.00631851	NA	NA	NA	NA	C0	-0.0991681	4.28512	0.032	0.463
NM_000051.3:c.3995T>G	NP_000042.3:p.Ile1332Ser	Outside FAT/PIK	1	0	1.34607	0.0069125	NA	NA	NA	NA	C35	0.320455	4.35076	0.064	0.616
NM_000051.3:c.4019T>C	NP_000042.3:p.Leu1340Ser	Outside FAT/PIK	0	1	0.621796	0.00320504	NA	NA	NA	NA	C65	0.329322	3.82445	0.319	0.707
NM_000051.3:c.4028T>C	NP_000042.3:p.Ile1343Thr	Outside FAT/PIK	0	1	0.637112	0.00328372	NA	NA	NA	NA	C65	0.318736	3.74614	0.4699	0.684
NM_000051.3:c.4043T>C	NP_000042.3:p.Leu1348Ser	Outside FAT/PIK	1	0	1.25181	0.00643153	NA	NA	NA	NA	C65	0.326392	4.01243	0.3102	0.782
NM_000051.3:c.4048A>G	NP_000042.3:p.Thr1350Ala	Outside FAT/PIK	0	1	0.637112	0.00328372	NA	NA	NA	NA	C0	0.163681	3.2794	0.0334	0.52
NM_000051.3:c.4049C>T	NP_000042.3:p.Thr1350Met	Outside FAT/PIK	3	2	1.63886	0.00840342	NA	NA	NA	NA	C0	0.236442	3.43494	0.036	0.392
NM_000051.3:c.4055A>G	NP_000042.3:p.His1352Arg	Outside FAT/PIK	1	0	1.50081	0.00770099	NA	NA	NA	NA	C0	-0.106458	3.47289	0.0696	0.447
NM_000051.3:c.4060C>A	NP_000042.3:p.Pro1354Thr	Outside FAT/PIK	15	16	0.474378	0.00244703	19	18	0.616634	0.00317851	C0	-0.403027	1.56491	0.0105	0.057
NM_000051.3:c.4066A>G	NP_000042.3:p.Asn1356Asp	Outside FAT/PIK	13	9	1.03761	0.00533688	18	12	0.707905	0.00364727	C0	-0.605682	0.289049	0.0103	0.124
NM_000051.3:c.4067A>C	NP_000042.3:p.Asn1356Thr	Outside FAT/PIK	1	0	1.33665	0.00686445	NA	NA	NA	NA	C0	-0.494872	0.848123	0.0102	0.04
NM_000051.3:c.4067A>T	NP_000042.3:p.Asn1356Ile	Outside FAT/PIK	1	0	1.22967	0.00631851	NA	NA	NA	NA	C0	-0.339542	1.78542	0.0314	0.053
NM_000051.3:c.4085G>A	NP_000042.3:p.Ser1362Asn	Outside FAT/PIK	0	1	0.648801	0.00334377	NA	NA	NA	NA	C0	-0.390442	1.65065	0.0132	0.054
NM_000051.3:c.4091A>G	NP_000042.3:p.Asp1364Gly	Outside FAT/PIK	2	0	1.80618	0.00925344	NA	NA	NA	NA	C0	-0.189528	2.7403	0.0168	0.28
NM_000051.3:c.4120C>G	NP_000042.3:p.Pro1374Ala	Outside FAT/PIK	0	1	0.617444	0.00318268	NA	NA	NA	NA	C25	0.0703663	3.75514	0.1433	0.568
NM_000051.3:c.4121C>T	NP_000042.3:p.Pro1374Leu	Outside FAT/PIK	0	1	0.568025	0.00292869	NA	NA	NA	NA	C65	0.297191	4.18996	0.497	0.617
NM_000051.3:c.4127C>G	NP_000042.3:p.Pro1376Arg	Outside FAT/PIK	0	1	0.634821	0.00327196	NA	NA	NA	NA	C65	0.227054	4.0663	0.4332	0.6
NM_000051.3:c.4148C>T	NP_000042.3:p.Ser1383Leu	Outside FAT/PIK	2	4	0.704645	0.00363053	2	5	0.399327	0.00206069	C65	0.329064	4.10624	0.0614	0.797
NM_000051.3:c.4150C>A	NP_000042.3:p.His1384Asn	Outside FAT/PIK	0	3	0.317749	0.0016404	NA	NA	NA	NA	C0	-0.41051	2.23396	0.018	0.128
NM_000051.3:c.4154T>C	NP_000042.3:p.Val1385Ala	Outside FAT/PIK	1	0	1.22967	0.00631851	NA	NA	NA	NA	C0	0.0471245	3.08614	0.1362	0.296
NM_000051.3:c.4186T>C	NP_000042.3:p.Cys1396Arg	Outside FAT/PIK	0	1	0.568025	0.00292869	NA	NA	NA	NA	C65	0.319562	3.98137	0.4195	0.78
NM_000051.3:c.4196C>G	NP_000042.3:p.Thr1399Ser	Outside FAT/PIK	0	1	0.65159	0.00335809	NA	NA	NA	NA	C0	-0.447777	1.7911	0.0098	0.108
NM_000051.3:c.4229A>G	NP_000042.3:p.Lys1410Arg	Outside FAT/PIK	0	1	0.704556	0.00363007	NA	NA	NA	NA	C25	-0.376653	2.70568	0.0589	0.273
NM_000051.3:c.4238A>T	NP_000042.3:p.Asp1413Val	Outside FAT/PIK	0	1	0.693273	0.00357215	NA	NA	NA	NA	C0	0.0843544	3.21291	0.0875	0.5
NM_000051.3:c.4264A>G	NP_000042.3:p.Ile1422Val	Outside FAT/PIK	0	1	0.617444	0.00318268	NA	NA	NA	NA	C0	-0.416895	1.92308	0.0122	0.039
NM_000051.3:c.4264A>T	NP_000042.3:p.Ile1422Leu	Outside FAT/PIK	0	1	0.682383	0.00351623	NA	NA	NA	NA	C0	-0.356236	1.91852	0.0109	0.045
NM_000051.3:c.4265T>C	NP_000042.3:p.Ile1422Thr	Outside FAT/PIK	2	0	1.93442	0.00990391	NA	NA	NA	NA	C25	-0.0614747	3.14435	0.0638	0.414
NM_000051.3:c.4271A>G	NP_000042.3:p.Glu1424Gly	Outside FAT/PIK	1	1	0.875699	0.00450788	NA	NA	NA	NA	C0	-0.250276	2.29503	0.0349	0.129
NM_000051.3:c.4279G>A	NP_000042.3:p.Ala1427Thr	Outside FAT/PIK	1	1	1.06758	0.00549019	2	1	1.58615	0.00813535	C0	-0.267102	1.09796	0.01	0.107
NM_000051.3:c.4280C>T	NP_000042.3:p.Ala1427Val	Outside FAT/PIK	0	1	0.693273	0.00357215	NA	NA	NA	NA	C0	-0.211501	2.73156	0.0131	0.034
NM_000051.3:c.4304A>C	NP_000042.3:p.Lys1435Thr	Outside FAT/PIK	2	0	1.51209	0.00775842	3	0	1.85505	0.00950143	C25	-0.142632	2.63595	0.0383	0.406
NM_000051.3:c.4306C>T	NP_000042.3:p.His1436Tyr	Outside FAT/PIK	1	3	0.288314	0.00148867	NA	NA	NA	NA	C15	-0.357624	2.76199	0.0276	0.166
NM_000051.3:c.4324T>C	NP_000042.3:p.Tyr1442His	Outside FAT/PIK	42	79	1.69845e-07	8.7828e-10	64	104	7.47408e-09	3.86489e-11	C65	0.335891	4.00206	0.1681	0.733
NM_000051.3:c.4329C>A	NP_000042.3:p.His1443Gln	Outside FAT/PIK	0	1	0.673973	0.00347305	NA	NA	NA	NA	C0	-0.0316484	1.21459	0.0241	0.448
NM_000051.3:c.4336G>T	NP_000042.3:p.Val1446Phe	Outside FAT/PIK	1	0	1.38967	0.00713478	NA	NA	NA	NA	C0	0.281398	3.84063	0.1318	0.354
NM_000051.3:c.4358T>G	NP_000042.3:p.Ile1453Arg	Outside FAT/PIK	1	0	1.37427	0.00705628	3	0	2.55436	0.0130366	C25	0.0866226	3.2035	0.0961	0.589
NM_000051.3:c.4362A>C	NP_000042.3:p.Lys1454Asn	Outside FAT/PIK	24	31	0.0144118	7.45185e-05	39	50	0.000528174	2.73121e-06	C0	-0.320441	2.78031	0.0299	0.102
NM_000051.3:c.4367G>A	NP_000042.3:p.Gly1456Asp	Outside FAT/PIK	0	1	0.786076	0.00404838	NA	NA	NA	NA	C0	0.00774507	3.65168	0.0633	0.471
NM_000051.3:c.4375G>A	NP_000042.3:p.Gly1459Arg	Outside FAT/PIK	1	4	0.325433	0.00168	NA	NA	NA	NA	C15	0.298437	4.12104	0.1583	0.54
NM_000051.3:c.4385C>T	NP_000042.3:p.Ala1462Val	Outside FAT/PIK	0	1	0.711379	0.0036651	0	2	0.492895	0.00254231	C0	0.127973	3.52325	0.0633	0.458
NM_000051.3:c.4388T>G	NP_000042.3:p.Phe1463Cys	Outside FAT/PIK	39	31	0.467424	0.00241125	45	35	0.30192	0.00155881	C55	0.29777	4.25864	0.393	0.758
NM_000051.3:c.4396C>G	NP_000042.3:p.Arg1466Gly	Outside FAT/PIK	0	1	1	0.00514445	1	1	1.22682	0.00630394	C25	0.242885	3.85276	0.2301	0.552
NM_000051.3:c.4397G>A	NP_000042.3:p.Arg1466Gln	Outside FAT/PIK	0	1	0.627356	0.0032336	NA	NA	NA	NA	C0	0.254127	3.23307	0.1601	0.514
NM_000051.3:c.4402G>A	NP_000042.3:p.Val1468Ile	Outside FAT/PIK	0	1	0.633483	0.00326508	NA	NA	NA	NA	C0	-0.3765	2.34256	0.0109	0.077
NM_000051.3:c.4406T>C	NP_000042.3:p.Ile1469Thr	Outside FAT/PIK	0	1	0.578193	0.00298095	NA	NA	NA	NA	C65	0.279817	3.23881	0.0472	0.65
NM_000051.3:c.4414T>G	NP_000042.3:p.Leu1472Val	Outside FAT/PIK	4	3	0.776343	0.00399846	6	3	1.74663	0.00895109	C15	-0.196276	2.30413	0.0899	0.342
NM_000051.3:c.4424A>G	NP_000042.3:p.Tyr1475Cys	Outside FAT/PIK	63	80	2.63314e-06	1.36161e-08	90	107	1.70741e-08	8.82912e-11	C15	-0.191564	2.55532	0.0353	0.304
NM_000051.3:c.4426A>G	NP_000042.3:p.Ile1476Val	Outside FAT/PIK	1	0	1.22967	0.00631851	NA	NA	NA	NA	C15	-0.28727	2.36017	0.0244	0.116
NM_000051.3:c.4444T>C	NP_000042.3:p.Cys1482Arg	Outside FAT/PIK	0	1	0.634821	0.00327196	NA	NA	NA	NA	C0	-0.585105	1.06732	0.0108	0.047
NM_000051.3:c.4445G>A	NP_000042.3:p.Cys1482Tyr	Outside FAT/PIK	0	2	0.414595	0.00213931	NA	NA	NA	NA	C0	-0.536462	0.124982	0.0333	0.153
NM_000051.3:c.4447A>T	NP_000042.3:p.Ile1483Phe	Outside FAT/PIK	1	0	1.41057	0.00724132	NA	NA	NA	NA	C0	-0.51713	0.62122	0.044	0.07
NM_000051.3:c.4450A>G	NP_000042.3:p.Met1484Val	Outside FAT/PIK	0	1	0.786076	0.00404838	NA	NA	NA	NA	C0	-0.383493	1.7838	0.0101	0.076
NM_000051.3:c.4456G>A	NP_000042.3:p.Val1486Met	Outside FAT/PIK	1	0	1.37427	0.00705628	NA	NA	NA	NA	C0	-0.378993	3.94438	0.0129	0.125
NM_000051.3:c.4456G>C	NP_000042.3:p.Val1486Leu	Outside FAT/PIK	0	1	0.786076	0.00404838	NA	NA	NA	NA	C0	-0.410603	3.18704	0.0339	0.149
NM_000051.3:c.4465C>T	NP_000042.3:p.Arg1489Cys	Outside FAT/PIK	2	0	2.55394	0.0130344	NA	NA	NA	NA	C15	0.173823	4.233	0.0606	0.538
NM_000051.3:c.4466G>A	NP_000042.3:p.Arg1489His	Outside FAT/PIK	2	2	0.713697	0.003677	NA	NA	NA	NA	C0	-0.207838	3.61697	0.0109	0.418
NM_000051.3:c.4468A>G	NP_000042.3:p.Ser1490Gly	Outside FAT/PIK	1	2	0.584815	0.003015	2	2	0.821831	0.00423175	C0	-0.190926	2.5482	0.0505	0.259
NM_000051.3:c.4471T>C	NP_000042.3:p.Phe1491Leu	Outside FAT/PIK	1	0	1.37923	0.00708156	NA	NA	NA	NA	C0	-0.429461	2.34526	0.02	0.072
NM_000051.3:c.4481G>C	NP_000042.3:p.Cys1494Ser	Outside FAT/PIK	0	1	0.636282	0.00327946	NA	NA	NA	NA	C0	0.189064	3.25422	0.0502	0.582
NM_000051.3:c.4501G>T	NP_000042.3:p.Val1501Phe	Outside FAT/PIK	3	2	1.06315	0.00546757	NA	NA	NA	NA	C0	0.118116	3.34529	0.0351	0.294
NM_000051.3:c.4505G>T	NP_000042.3:p.Cys1502Phe	Outside FAT/PIK	3	1	1.35713	0.00696889	3	2	0.880977	0.00453492	C15	0.294259	3.95407	0.3147	0.726
NM_000051.3:c.4510A>G	NP_000042.3:p.Thr1504Ala	Outside FAT/PIK	0	1	1	0.00514445	1	1	1.36334	0.00700057	C0	-0.479405	1.43782	0.0792	0.11
NM_000051.3:c.4526G>A	NP_000042.3:p.Cys1509Tyr	Outside FAT/PIK	0	1	0.621796	0.00320504	NA	NA	NA	NA	C15	0.259955	3.94427	0.0874	0.636
NM_000051.3:c.4534G>A	NP_000042.3:p.Ala1512Thr	Outside FAT/PIK	1	0	1.41057	0.00724132	NA	NA	NA	NA	C0	0.0201357	3.85097	0.0376	0.292
NM_000051.3:c.4543A>G	NP_000042.3:p.Asn1515Asp	Outside FAT/PIK	1	0	1.33665	0.00686445	NA	NA	NA	NA	C0	-0.510489	2.26319	0.0131	0.136
NM_000051.3:c.4544A>C	NP_000042.3:p.Asn1515Thr	Outside FAT/PIK	1	0	1.22967	0.00631851	NA	NA	NA	NA	C0	-0.557869	1.52587	0.0101	0.078
NM_000051.3:c.4550T>C	NP_000042.3:p.Leu1517Pro	Outside FAT/PIK	0	1	0.568025	0.00292869	NA	NA	NA	NA	C65	0.30839	3.99758	0.4601	0.83
NM_000051.3:c.4552C>T	NP_000042.3:p.His1518Tyr	Outside FAT/PIK	0	1	0.568025	0.00292869	NA	NA	NA	NA	C0	-0.148899	3.6224	0.0613	0.271
NM_000051.3:c.4561G>C	NP_000042.3:p.Val1521Leu	Outside FAT/PIK	1	0	1.41057	0.00724132	2	0	2.09576	0.0107211	C0	-0.0711955	2.27302	0.025	0.269
NM_000051.3:c.4564G>A	NP_000042.3:p.Gly1522Ser	Outside FAT/PIK	1	0	1.41057	0.00724132	2	0	1.73051	0.0088692	C55	0.136468	3.35527	0.0832	0.426
NM_000051.3:c.4567A>G	NP_000042.3:p.Thr1523Ala	Outside FAT/PIK	1	2	0.396756	0.00204745	NA	NA	NA	NA	C0	-0.106509	2.36263	0.0364	0.296
NM_000051.3:c.4568C>T	NP_000042.3:p.Thr1523Ile	Outside FAT/PIK	1	0	1.33665	0.00686445	NA	NA	NA	NA	C0	0.173221	3.63018	0.0473	0.423
NM_000051.3:c.4574T>C	NP_000042.3:p.Ile1525Thr	Outside FAT/PIK	0	1	0.693273	0.00357215	NA	NA	NA	NA	C0	-0.335733	1.92269	0.0986	0.116
NM_000051.3:c.4579C>G	NP_000042.3:p.Leu1527Val	Outside FAT/PIK	0	1	0.693273	0.00357215	NA	NA	NA	NA	C0	-0.342235	1.72743	0.0135	0.117
NM_000051.3:c.4588G>A	NP_000042.3:p.Glu1530Lys	Outside FAT/PIK	1	0	1.34394	0.00690164	NA	NA	NA	NA	C0	-0.549595	0.759028	0.0275	0.074
NM_000051.3:c.4618G>C	NP_000042.3:p.Asp1540His	Outside FAT/PIK	0	1	0.764433	0.00393736	NA	NA	NA	NA	C0	-0.256127	2.86811	0.0215	0.141
NM_000051.3:c.4631A>G	NP_000042.3:p.Tyr1544Cys	Outside FAT/PIK	1	8	0.0470834	0.000243411	2	10	0.0243407	0.000125851	C55	-0.24887	3.47947	0.0614	0.195
NM_000051.3:c.4636G>C	NP_000042.3:p.Val1546Leu	Outside FAT/PIK	0	1	0.634821	0.00327196	NA	NA	NA	NA	C0	-0.233922	2.9912	0.0525	0.172
NM_000051.3:c.4640T>C	NP_000042.3:p.Ile1547Thr	Outside FAT/PIK	1	1	0.839106	0.00432032	NA	NA	NA	NA	C25	0.0465721	3.64912	0.085	0.311
NM_000051.3:c.4642G>C	NP_000042.3:p.Asp1548His	Outside FAT/PIK	1	0	1.37743	0.00707241	NA	NA	NA	NA	C0	-0.333682	3.91623	0.0349	0.227
NM_000051.3:c.4650G>T	NP_000042.3:p.Lys1550Asn	Outside FAT/PIK	1	0	1.41057	0.00724132	NA	NA	NA	NA	C0	-0.524567	2.80232	0.1067	0.193
NM_000051.3:c.4653T>A	NP_000042.3:p.Asp1551Glu	Outside FAT/PIK	0	1	0.633483	0.00326508	NA	NA	NA	NA	C0	-0.408669	1.86606	0.0281	0.189
NM_000051.3:c.4662C>A	NP_000042.3:p.Asn1554Lys	Outside FAT/PIK	0	1	0.682383	0.00351623	NA	NA	NA	NA	C0	-0.667888	1.77308	0.0314	0.195
NM_000051.3:c.4664T>A	NP_000042.3:p.Leu1555His	Outside FAT/PIK	1	2	0.830127	0.00427429	NA	NA	NA	NA	C65	0.0893271	3.96026	0.3665	0.384
NM_000051.3:c.4673C>T	NP_000042.3:p.Thr1558Met	Outside FAT/PIK	0	5	0.166955	0.000862589	NA	NA	NA	NA	C0	-0.528257	2.23973	0.0106	0.068
NM_000051.3:c.4676T>C	NP_000042.3:p.Ile1559Thr	Outside FAT/PIK	0	1	0.568025	0.00292869	NA	NA	NA	NA	C65	0.072396	3.76328	0.0652	0.428
NM_000051.3:c.4678A>G	NP_000042.3:p.Lys1560Glu	Outside FAT/PIK	1	0	1.22967	0.00631851	NA	NA	NA	NA	C0	-0.372038	2.53971	0.0397	0.167
NM_000051.3:c.4685T>C	NP_000042.3:p.Leu1562Ser	Outside FAT/PIK	1	0	1.37427	0.00705628	NA	NA	NA	NA	C0	0.0923276	3.90334	0.1926	0.591
NM_000051.3:c.4690C>A	NP_000042.3:p.Pro1564Thr	Outside FAT/PIK	0	1	0.693273	0.00357215	1	1	1.03003	0.00529813	C35	0.0609414	3.63857	0.0915	0.305
NM_000051.3:c.4699G>A	NP_000042.3:p.Asp1567Asn	Outside FAT/PIK	1	1	0.698483	0.0035989	NA	NA	NA	NA	C0	-0.686032	2.70898	0.0172	0.218
NM_000051.3:c.4703A>G	NP_000042.3:p.His1568Arg	Outside FAT/PIK	2	2	1.14133	0.00586723	3	2	1.4002	0.00718844	C0	-0.661682	1.6682	0.0107	0.054
NM_000051.3:c.4709T>C	NP_000042.3:p.Val1570Ala	Outside FAT/PIK	36	54	0.000158478	8.19498e-07	48	67	1.25235e-05	6.47598e-08	C0	-0.718059	1.81894	0.0101	0.152
NM_000051.3:c.4716G>C	NP_000042.3:p.Lys1572Asn	Outside FAT/PIK	0	1	0.634821	0.00327196	NA	NA	NA	NA	C0	-0.610193	2.92466	0.0569	0.09
NM_000051.3:c.4724G>A	NP_000042.3:p.Arg1575His	Outside FAT/PIK	2	1	1.38357	0.00710371	NA	NA	NA	NA	C25	-0.0994135	3.88119	0.1496	0.461
NM_000051.3:c.4762T>C	NP_000042.3:p.Phe1588Leu	Outside FAT/PIK	0	1	0.568025	0.00292869	NA	NA	NA	NA	C0	-0.164982	2.94891	0.0184	0.236
NM_000051.3:c.4768C>T	NP_000042.3:p.Leu1590Phe	Outside FAT/PIK	7	12	0.0644564	0.000333197	9	20	0.00638634	3.30231e-05	C15	0.203741	3.95925	0.1744	0.482
NM_000051.3:c.4769T>C	NP_000042.3:p.Leu1590Pro	Outside FAT/PIK	0	1	0.620812	0.00319998	NA	NA	NA	NA	C65	0.307463	4.07425	0.7533	0.701
NM_000051.3:c.4802G>A	NP_000042.3:p.Ser1601Asn	Outside FAT/PIK	5	5	0.543629	0.00280325	NA	NA	NA	NA	C0	-0.490049	2.06939	0.0119	0.096
NM_000051.3:c.4816C>T	NP_000042.3:p.Leu1606Phe	Outside FAT/PIK	1	0	1.22967	0.00631851	NA	NA	NA	NA	C0	-0.17518	3.62472	0.0495	0.363
NM_000051.3:c.4871A>C	NP_000042.3:p.His1624Pro	Outside FAT/PIK	1	0	1.34607	0.0069125	NA	NA	NA	NA	C0	-0.0666489	3.13979	0.1063	0.387
NM_000051.3:c.4871A>G	NP_000042.3:p.His1624Arg	Outside FAT/PIK	0	1	0.633483	0.00326508	NA	NA	NA	NA	C0	-0.274612	2.31462	0.0248	0.089
NM_000051.3:c.4879C>A	NP_000042.3:p.Gln1627Lys	Outside FAT/PIK	0	1	0.65159	0.00335809	NA	NA	NA	NA	C15	0.00300815	3.8334	0.0887	0.413
NM_000051.3:c.4885G>C	NP_000042.3:p.Val1629Leu	Outside FAT/PIK	1	1	0.872416	0.00449105	NA	NA	NA	NA	C0	-0.637049	0.38505	0.0101	0.071
NM_000051.3:c.4915C>T	NP_000042.3:p.Pro1639Ser	Outside FAT/PIK	1	0	1.37427	0.00705628	NA	NA	NA	NA	C0	-0.193701	3.06252	0.0891	0.213
NM_000051.3:c.4916C>G	NP_000042.3:p.Pro1639Arg	Outside FAT/PIK	0	1	0.764433	0.00393736	NA	NA	NA	NA	C0	0.0303193	3.42759	0.1805	0.457
NM_000051.3:c.4932G>A	NP_000042.3:p.Met1644Ile	Outside FAT/PIK	1	0	1.22967	0.00631851	NA	NA	NA	NA	C0	-0.471419	2.07224	0.0102	0.052
NM_000051.3:c.4952T>C	NP_000042.3:p.Leu1651Ser	Outside FAT/PIK	0	1	0.65159	0.00335809	NA	NA	NA	NA	C65	0.334763	3.9386	0.1266	0.8
NM_000051.3:c.4963T>C	NP_000042.3:p.Ser1655Pro	Outside FAT/PIK	0	3	0.273108	0.00141027	NA	NA	NA	NA	C0	-0.15959	2.88985	0.068	0.502
NM_000051.3:c.4967A>G	NP_000042.3:p.Lys1656Arg	Outside FAT/PIK	0	1	0.579395	0.00298714	NA	NA	NA	NA	C0	-0.154036	2.80901	0.0108	0.184
NM_000051.3:c.4985C>T	NP_000042.3:p.Thr1662Ile	Outside FAT/PIK	1	0	1.33665	0.00686445	NA	NA	NA	NA	C0	-0.286253	2.72405	0.034	0.165
NM_000051.3:c.5009C>T	NP_000042.3:p.Ala1670Val	Outside FAT/PIK	1	1	0.836983	0.00430943	2	2	0.721878	0.00371899	C0	0.0703724	4.13514	0.1021	0.455
NM_000051.3:c.5032G>A	NP_000042.3:p.Val1678Met	Outside FAT/PIK	0	1	0.786076	0.00404838	NA	NA	NA	NA	C0	-0.443201	1.68531	0.0124	0.207
NM_000051.3:c.5039C>G	NP_000042.3:p.Pro1680Arg	Outside FAT/PIK	0	2	0.617915	0.0031851	NA	NA	NA	NA	C15	0.272237	3.87131	0.243	0.72
NM_000051.3:c.5039C>T	NP_000042.3:p.Pro1680Leu	Outside FAT/PIK	1	0	1.45903	0.00748821	NA	NA	NA	NA	C15	0.266369	4.03552	0.0962	0.652
NM_000051.3:c.5042T>C	NP_000042.3:p.Ile1681Thr	Outside FAT/PIK	0	2	0.370119	0.00191025	1	3	0.294757	0.00152189	C0	-0.266384	2.49393	0.0143	0.166
NM_000051.3:c.5050T>A	NP_000042.3:p.Ser1684Thr	Outside FAT/PIK	1	0	1.33665	0.00686445	NA	NA	NA	NA	C0	-0.158161	3.06864	0.0501	0.295
NM_000051.3:c.5053A>G	NP_000042.3:p.Thr1685Ala	Outside FAT/PIK	1	0	1.34031	0.00688309	NA	NA	NA	NA	C0	0.0194622	2.36299	0.0443	0.427
NM_000051.3:c.5056A>G	NP_000042.3:p.Ile1686Val	Outside FAT/PIK	1	0	1.22967	0.00631851	NA	NA	NA	NA	C25	-0.243023	2.3709	0.0258	0.201
NM_000051.3:c.5063T>C	NP_000042.3:p.Ile1688Thr	Outside FAT/PIK	3	4	0.416567	0.00214946	4	4	0.567924	0.00292816	C25	-0.256258	3.07366	0.1132	0.202
NM_000051.3:c.5069A>G	NP_000042.3:p.His1690Arg	Outside FAT/PIK	1	0	1.22967	0.00631851	NA	NA	NA	NA	C0	-0.333179	2.05158	0.0234	0.177
NM_000051.3:c.5076A>C	NP_000042.3:p.Lys1692Asn	Outside FAT/PIK	2	5	0.22679	0.00117137	NA	NA	NA	NA	C0	-0.461347	2.50732	0.0197	0.171
NM_000051.3:c.5080G>A	NP_000042.3:p.Ala1694Thr	Outside FAT/PIK	0	1	0.578251	0.00298125	NA	NA	NA	NA	C0	-0.598861	0.501993	0.0436	0.04
NM_000051.3:c.5089A>C	NP_000042.3:p.Thr1697Pro	Outside FAT/PIK	2	0	1.78664	0.00915423	NA	NA	NA	NA	C0	-0.379698	1.04684	0.0473	0.036
NM_000051.3:c.5089A>G	NP_000042.3:p.Thr1697Ala	Outside FAT/PIK	9	4	4.77329	0.0240884	11	4	7.18416	0.035819	C0	-0.51582	0.75658	0.0111	0.039
NM_000051.3:c.5093A>C	NP_000042.3:p.Lys1698Thr	Outside FAT/PIK	0	1	0.627356	0.0032336	NA	NA	NA	NA	C0	-0.357445	2.3304	0.0168	0.16
NM_000051.3:c.5096C>T	NP_000042.3:p.Ala1699Val	Outside FAT/PIK	0	1	0.620812	0.00319998	NA	NA	NA	NA	C55	-0.222843	3.30251	0.1094	0.092
NM_000051.3:c.5099T>G	NP_000042.3:p.Leu1700Arg	Outside FAT/PIK	1	0	1.33665	0.00686445	NA	NA	NA	NA	C0	-0.381332	1.38102	0.0299	0.088
NM_000051.3:c.5108T>C	NP_000042.3:p.Phe1703Ser	Outside FAT/PIK	0	1	0.634821	0.00327196	NA	NA	NA	NA	C0	-0.085727	3.13456	0.033	0.445
NM_000051.3:c.5125C>A	NP_000042.3:p.Gln1709Lys	Outside FAT/PIK	1	1	0.872416	0.00449105	NA	NA	NA	NA	C0	-0.209696	2.35935	0.0286	0.184
NM_000051.3:c.5164C>G	NP_000042.3:p.Leu1722Val	Outside FAT/PIK	1	0	1.54	0.00790052	NA	NA	NA	NA	C25	-0.027303	2.7077	0.0899	0.557
NM_000051.3:c.5167G>A	NP_000042.3:p.Val1723Ile	Outside FAT/PIK	0	2	0.381237	0.00196752	NA	NA	NA	NA	C0	-0.516006	1.27812	0.0098	0.137
NM_000051.3:c.5176T>G	NP_000042.3:p.Cys1726Gly	Outside FAT/PIK	1	0	1.37923	0.00708156	NA	NA	NA	NA	C0	-0.407603	1.27555	0.0118	0.107
NM_000051.3:c.5183A>G	NP_000042.3:p.Lys1728Arg	Outside FAT/PIK	0	1	0.682383	0.00351623	NA	NA	NA	NA	C0	-0.483122	1.98727	0.0097	0.214
NM_000051.3:c.5185G>C	NP_000042.3:p.Val1729Leu	Outside FAT/PIK	3	4	0.728575	0.00375336	NA	NA	NA	NA	C0	-0.123532	2.87337	0.019	0.405
NM_000051.3:c.5186T>C	NP_000042.3:p.Val1729Ala	Outside FAT/PIK	1	0	1.22967	0.00631851	NA	NA	NA	NA	C25	-0.0794536	3.71087	0.036	0.539
NM_000051.3:c.5189G>A	NP_000042.3:p.Arg1730Gln	Outside FAT/PIK	2	3	0.60426	0.00311493	NA	NA	NA	NA	C0	-0.0143878	3.58926	0.0757	0.593
NM_000051.3:c.5197G>A	NP_000042.3:p.Ala1733Thr	Outside FAT/PIK	0	1	0.770061	0.00396623	NA	NA	NA	NA	C0	-0.0723677	2.73849	0.0111	0.552
NM_000051.3:c.5228C>T	NP_000042.3:p.Thr1743Ile	Outside FAT/PIK	3	0	1.85937	0.00952332	5	1	1.92065	0.00983413	C65	0.309967	3.81041	0.0641	0.835
NM_000051.3:c.5233A>C	NP_000042.3:p.Thr1745Pro	Outside FAT/PIK	1	0	1.22967	0.00631851	NA	NA	NA	NA	C0	-0.119664	2.04623	0.0251	0.439
NM_000051.3:c.5242A>C	NP_000042.3:p.Ser1748Arg	Outside FAT/PIK	1	0	1.41057	0.00724132	NA	NA	NA	NA	C0	-0.394265	1.55825	0.0101	0.121
NM_000051.3:c.5242A>G	NP_000042.3:p.Ser1748Gly	Outside FAT/PIK	1	0	1.22967	0.00631851	NA	NA	NA	NA	C0	-0.382157	1.56347	0.0101	0.148
NM_000051.3:c.5255T>C	NP_000042.3:p.Ile1752Thr	Outside FAT/PIK	1	0	1.41057	0.00724132	NA	NA	NA	NA	C0	-0.400376	1.89344	0.0102	0.106
NM_000051.3:c.5258A>G	NP_000042.3:p.Tyr1753Cys	Outside FAT/PIK	1	0	1.41057	0.00724132	NA	NA	NA	NA	C0	-0.227881	3.09344	0.0173	0.275
NM_000051.3:c.5262G>T	NP_000042.3:p.Lys1754Asn	Outside FAT/PIK	5	2	1.73149	0.00887416	8	2	3.66219	0.0185854	C0	-0.160115	3.05804	0.0317	0.532
NM_000051.3:c.5264T>C	NP_000042.3:p.Met1755Thr	Outside FAT/PIK	1	0	1.37427	0.00705628	NA	NA	NA	NA	C0	-0.584345	-0.076288	0.0101	0.087
NM_000051.3:c.5267C>G	NP_000042.3:p.Thr1756Arg	Outside FAT/PIK	1	2	0.496294	0.00255979	4	3	0.51932	0.00267824	C0	-0.292566	1.53534	0.0119	0.122
NM_000051.3:c.5273A>C	NP_000042.3:p.Asp1758Ala	Outside FAT/PIK	1	0	1.38967	0.00713478	NA	NA	NA	NA	C0	0.0379887	3.78399	0.0457	0.673
NM_000051.3:c.5278A>G	NP_000042.3:p.Met1760Val	Outside FAT/PIK	2	2	0.767494	0.00395307	NA	NA	NA	NA	C0	-0.109952	2.008	0.0276	0.267
NM_000051.3:c.5296C>T	NP_000042.3:p.Pro1766Ser	Outside FAT/PIK	2	0	1.57323	0.00806959	NA	NA	NA	NA	C65	-0.130351	3.44981	0.0555	0.646
NM_000051.3:c.5306C>A	NP_000042.3:p.Thr1769Lys	Outside FAT/PIK	1	4	0.270479	0.00139671	3	6	0.241897	0.0012493	C0	-0.123092	2.43762	0.0252	0.433
NM_000051.3:c.5306C>T	NP_000042.3:p.Thr1769Ile	Outside FAT/PIK	0	1	0.568025	0.00292869	NA	NA	NA	NA	C0	-0.147787	2.34069	0.0126	0.323
NM_000051.3:c.5323T>G	NP_000042.3:p.Leu1775Val	Outside FAT/PIK	1	0	1.22967	0.00631851	2	0	1.50858	0.00774055	C0	-0.273203	2.17206	0.0284	0.153
NM_000051.3:c.5324T>C	NP_000042.3:p.Leu1775Ser	Outside FAT/PIK	1	1	1.04047	0.00535153	1	2	0.714092	0.00367903	C0	-0.202862	2.67592	0.081	0.218
NM_000051.3:c.5326G>A	NP_000042.3:p.Glu1776Lys	Outside FAT/PIK	0	1	0.636282	0.00327946	NA	NA	NA	NA	C0	-0.190566	2.51197	0.0432	0.208
NM_000051.3:c.5330T>A	NP_000042.3:p.Val1777Glu	Outside FAT/PIK	1	0	1.25181	0.00643153	NA	NA	NA	NA	C15	-0.106405	2.7784	0.057	0.6
NM_000051.3:c.5350A>G	NP_000042.3:p.Asn1784Asp	Outside FAT/PIK	1	0	1.35811	0.00697388	NA	NA	NA	NA	C0	-0.586293	0.466829	0.0103	0.078
NM_000051.3:c.5352C>G	NP_000042.3:p.Asn1784Lys	Outside FAT/PIK	0	1	0.786076	0.00404838	NA	NA	NA	NA	C0	-0.587815	-0.43587	0.0141	0.084
NM_000051.3:c.5354C>A	NP_000042.3:p.Pro1785His	Outside FAT/PIK	1	1	0.852017	0.0043865	NA	NA	NA	NA	C0	-0.405244	1.80445	0.0356	0.112
NM_000051.3:c.5362G>A	NP_000042.3:p.Gly1788Ser	Outside FAT/PIK	5	2	1.77806	0.00911069	5	3	1.11978	0.0057571	C0	-0.590177	-0.109486	0.01	0.075
NM_000051.3:c.5375T>A	NP_000042.3:p.Ile1792Lys	Outside FAT/PIK	1	0	1.70171	0.00872287	NA	NA	NA	NA	C0	-0.505297	-0.196863	0.0261	0.092
NM_000051.3:c.5377A>G	NP_000042.3:p.Asn1793Asp	Outside FAT/PIK	1	0	1.70171	0.00872287	NA	NA	NA	NA	C0	-0.521287	1.35846	0.0111	0.172
NM_000051.3:c.5395A>G	NP_000042.3:p.Ser1799Gly	Outside FAT/PIK	0	1	0.568025	0.00292869	NA	NA	NA	NA	C0	-0.553816	0.80752	0.01	0.037
NM_000051.3:c.5405A>G	NP_000042.3:p.His1802Arg	Outside FAT/PIK	1	0	1.22967	0.00631851	NA	NA	NA	NA	C25	0.30148	3.06204	0.337	0.861
NM_000051.3:c.5410A>T	NP_000042.3:p.Ile1804Phe	Outside FAT/PIK	1	1	0.764604	0.00393824	4	1	1.57246	0.00806568	C0	-0.500044	-0.199102	0.0134	0.054
NM_000051.3:c.5417T>C	NP_000042.3:p.Ile1806Thr	Outside FAT/PIK	1	0	1.47723	0.00758094	NA	NA	NA	NA	C65	0.0787078	3.62087	0.0309	0.555
NM_000051.3:c.5418A>G	NP_000042.3:p.Ile1806Met	Outside FAT/PIK	1	2	0.571077	0.00294437	1	3	0.370713	0.00191331	C0	-0.159086	2.92418	0.035	0.374
NM_000051.3:c.5432G>A	NP_000042.3:p.Cys1811Tyr	Outside FAT/PIK	0	1	0.633483	0.00326508	NA	NA	NA	NA	C0	-0.205903	3.34654	0.05	0.207
NM_000051.3:c.5447G>C	NP_000042.3:p.Ser1816Thr	Outside FAT/PIK	1	0	1.41057	0.00724132	NA	NA	NA	NA	C55	-0.123617	3.64933	0.0325	0.361
NM_000051.3:c.5459A>C	NP_000042.3:p.Lys1820Thr	Outside FAT/PIK	2	1	1.43472	0.0073644	NA	NA	NA	NA	C0	-0.308384	2.7983	0.0111	0.157
NM_000051.3:c.5467A>G	NP_000042.3:p.Ile1823Val	Outside FAT/PIK	0	1	0.633483	0.00326508	NA	NA	NA	NA	C0	-0.558279	0.861904	0.0097	0.127
NM_000051.3:c.5474A>C	NP_000042.3:p.Gln1825Pro	Outside FAT/PIK	1	0	1.33665	0.00686445	NA	NA	NA	NA	C0	-0.0892941	2.09368	0.069	0.414
NM_000051.3:c.5488A>G	NP_000042.3:p.Met1830Val	Outside FAT/PIK	1	0	1.41057	0.00724132	NA	NA	NA	NA	C0	-0.31326	1.67607	0.0108	0.146
NM_000051.3:c.5503A>G	NP_000042.3:p.Thr1835Ala	Outside FAT/PIK	0	1	0.786076	0.00404838	NA	NA	NA	NA	C0	-0.446385	1.5666	0.0101	0.041
NM_000051.3:c.5524C>T	NP_000042.3:p.Leu1842Phe	Outside FAT/PIK	1	0	1.22967	0.00631851	NA	NA	NA	NA	C0	-0.02091	2.33869	0.0955	0.559
NM_000051.3:c.5551C>T	NP_000042.3:p.Leu1851Phe	Outside FAT/PIK	1	1	0.712465	0.00367067	NA	NA	NA	NA	C0	-0.0925048	3.42973	0.0375	0.465
NM_000051.3:c.5554C>A	NP_000042.3:p.Gln1852Lys	Outside FAT/PIK	2	0	1.93442	0.00990391	NA	NA	NA	NA	C0	-0.316381	2.22344	0.0152	0.044
NM_000051.3:c.5561C>T	NP_000042.3:p.Thr1854Ile	Outside FAT/PIK	0	1	0.568025	0.00292869	NA	NA	NA	NA	C0	-0.384887	1.93342	0.0101	0.097
NM_000051.3:c.5563A>G	NP_000042.3:p.Asn1855Asp	Outside FAT/PIK	0	1	0.704556	0.00363007	NA	NA	NA	NA	C0	-0.564474	1.65962	0.0103	0.045
NM_000051.3:c.5572T>C	NP_000042.3:p.Trp1858Arg	Outside FAT/PIK	0	1	0.693273	0.00357215	NA	NA	NA	NA	C15	0.0869484	3.49367	0.2637	0.657
NM_000051.3:c.5608T>C	NP_000042.3:p.Phe1870Leu	Outside FAT/PIK	0	1	0.568025	0.00292869	NA	NA	NA	NA	C0	0.168435	2.63203	0.2376	0.497
NM_000051.3:c.5612C>T	NP_000042.3:p.Thr1871Ile	Outside FAT/PIK	1	0	1.45903	0.00748821	NA	NA	NA	NA	C15	-0.250713	2.18595	0.0502	0.29
NM_000051.3:c.5615G>A	NP_000042.3:p.Ser1872Asn	Outside FAT/PIK	0	1	0.693273	0.00357215	NA	NA	NA	NA	C0	-0.595827	0.458291	0.0101	0.059
NM_000051.3:c.5624G>A	NP_000042.3:p.Arg1875Gln	Outside FAT/PIK	1	0	1.37427	0.00705628	NA	NA	NA	NA	C0	-0.359095	1.18476	0.0129	0.099
NM_000051.3:c.5628C>A	NP_000042.3:p.His1876Gln	Outside FAT/PIK	0	1	0.627356	0.0032336	1	1	0.855302	0.00440334	C0	-0.497307	-0.158875	0.0279	0.118
NM_000051.3:c.5630T>C	NP_000042.3:p.Phe1877Ser	Outside FAT/PIK	1	1	0.852017	0.0043865	NA	NA	NA	NA	C0	-0.43278	0.190146	0.0103	0.117
NM_000051.3:c.5633C>T	NP_000042.3:p.Ser1878Leu	Outside FAT/PIK	0	1	0.578193	0.00298095	NA	NA	NA	NA	C0	-0.333629	1.10951	0.0121	0.162
NM_000051.3:c.5639C>A	NP_000042.3:p.Thr1880Lys	Outside FAT/PIK	1	0	1.42277	0.00730347	NA	NA	NA	NA	C0	-0.368082	1.20867	0.0174	0.07
NM_000051.3:c.5639C>T	NP_000042.3:p.Thr1880Met	Outside FAT/PIK	3	1	1.66534	0.00853805	4	2	1.57312	0.00806906	C0	-0.370491	1.31544	0.0099	0.158
NM_000051.3:c.5645G>A	NP_000042.3:p.Arg1882Gln	Outside FAT/PIK	1	1	0.96255	0.00495275	NA	NA	NA	NA	C35	-0.313218	2.27591	0.0143	0.281
NM_000051.3:c.5645G>C	NP_000042.3:p.Arg1882Pro	Outside FAT/PIK	0	1	0.620812	0.00319998	NA	NA	NA	NA	C65	0.044951	3.2901	0.1963	0.446
NM_000051.3:c.5660C>T	NP_000042.3:p.Ala1887Val	Outside FAT/PIK	0	1	0.637112	0.00328372	NA	NA	NA	NA	C0	-0.322534	1.51532	0.0101	0.13
NM_000051.3:c.5677T>C	NP_000042.3:p.Ser1893Pro	Outside FAT/PIK	1	0	1.47723	0.00758094	NA	NA	NA	NA	C0	-0.355467	2.06438	0.0123	0.044
NM_000051.3:c.5683C>T	NP_000042.3:p.His1895Tyr	Outside FAT/PIK	0	1	0.693273	0.00357215	1	4	0.332986	0.00171893	C0	-0.344899	1.18293	0.0201	0.077
NM_000051.3:c.5685C>A	NP_000042.3:p.His1895Gln	Outside FAT/PIK	0	2	0.414595	0.00213931	NA	NA	NA	NA	C0	-0.323017	0.743964	0.0125	0.12
NM_000051.3:c.5693G>A	NP_000042.3:p.Arg1898Gln	Outside FAT/PIK	7	2	4.48926	0.0226875	NA	NA	NA	NA	C0	-0.453831	1.67039	0.059	0.125
NM_000051.3:c.5726T>C	NP_000042.3:p.Met1909Thr	Outside FAT/PIK	1	0	1.37923	0.00708156	NA	NA	NA	NA	C45	0.306085	3.68394	0.1191	0.746
NM_000051.3:c.5741A>G	NP_000042.3:p.Asp1914Gly	Outside FAT/PIK	1	0	1.25181	0.00643153	NA	NA	NA	NA	C0	0.289276	3.86766	0.1431	0.667
NM_000051.3:c.5743T>C	NP_000042.3:p.Tyr1915His	Outside FAT/PIK	0	1	0.579395	0.00298714	NA	NA	NA	NA	C0	-0.176625	2.6664	0.265	0.341
NM_000051.3:c.5747T>C	NP_000042.3:p.Met1916Thr	Outside FAT/PIK	0	2	0.512199	0.00264161	NA	NA	NA	NA	C45	-0.0772229	3.12426	0.1047	0.45
NM_000051.3:c.5753G>C	NP_000042.3:p.Arg1918Thr	Outside FAT/PIK	7	7	0.673713	0.00347171	NA	NA	NA	NA	C0	0.00180663	2.56792	0.0694	0.266
NM_000051.3:c.5764C>T	NP_000042.3:p.Pro1922Ser	Outside FAT/PIK	1	0	1.37427	0.00705628	NA	NA	NA	NA	C0	-0.249334	1.72744	0.0252	0.218
NM_000051.3:c.5765C>A	NP_000042.3:p.Pro1922His	Outside FAT/PIK	0	1	0.578251	0.00298125	NA	NA	NA	NA	C15	-0.20778	3.53851	0.0492	0.307
NM_000051.3:c.5821G>C	NP_000042.3:p.Val1941Leu	Outside FAT/PIK	5	11	0.0383277	0.000198155	8	16	0.00542766	2.80659e-05	C0	0.288377	2.67221	0.0538	0.548
NM_000051.3:c.5825C>T	NP_000042.3:p.Ala1942Val	Outside FAT/PIK	1	0	1.41057	0.00724132	NA	NA	NA	NA	C0	0.338223	4.01656	0.2783	0.674
NM_000051.3:c.5851C>G	NP_000042.3:p.His1951Asp	Outside FAT/PIK	0	1	0.803103	0.00413572	NA	NA	NA	NA	C15	0.323974	3.97856	0.2514	0.841
NM_000051.3:c.5852A>C	NP_000042.3:p.His1951Pro	Outside FAT/PIK	1	0	1.37137	0.00704151	NA	NA	NA	NA	C0	0.320944	3.79338	0.1949	0.774
NM_000051.3:c.5866C>T	NP_000042.3:p.Leu1956Phe	Outside FAT/PIK	1	0	1.47723	0.00758094	NA	NA	NA	NA	C15	-0.377143	2.85214	0.0318	0.121
NM_000051.3:c.5867T>A	NP_000042.3:p.Leu1956His	Outside FAT/PIK	1	0	1.37427	0.00705628	2	0	1.8736	0.00959554	C65	-0.038351	4.03372	0.2913	0.486
NM_000051.3:c.5870A>T	NP_000042.3:p.Tyr1957Phe	Outside FAT/PIK	0	1	0.657224	0.00338703	NA	NA	NA	NA	C15	-0.263513	3.40031	0.0469	0.348
NM_000051.3:c.5876A>G	NP_000042.3:p.Glu1959Gly	Outside FAT/PIK	1	0	1.45903	0.00748821	NA	NA	NA	NA	C65	0.127897	4.17112	0.6821	0.747
NM_000051.3:c.5877A>C	NP_000042.3:p.Glu1959Asp	Outside FAT/PIK	0	1	0.634821	0.00327196	NA	NA	NA	NA	C35	0.0653002	3.3929	0.3543	0.407
NM_000051.3:c.5882A>G	NP_000042.3:p.Tyr1961Cys	Outside FAT/PIK	3	1	1.44563	0.00741998	3	2	0.938429	0.00482923	C45	0.122436	4.08738	0.2156	0.611
NM_000051.3:c.5890A>G	NP_000042.3:p.Lys1964Glu	Outside FAT/PIK	5	12	0.11809	0.000610279	9	13	0.384349	0.00198355	C0	-0.387454	2.41653	0.0339	0.207
NM_000051.3:c.5900T>C	NP_000042.3:p.Met1967Thr	FAT/PIK + CADD1-4	1	1	0.79754	0.0562611	NA	NA	NA	NA	C0	-0.729869	1.31251	0.0103	0.077
NM_000051.3:c.5915A>G	NP_000042.3:p.Lys1972Arg	FAT/PIK + CADD1-4	0	1	0.620812	0.044347	NA	NA	NA	NA	C0	-0.628795	2.26482	0.0099	0.139
NM_000051.3:c.5934A>C	NP_000042.3:p.Glu1978Asp	FAT/PIK + CADD1-4	5	2	2.05578	0.133199	NA	NA	NA	NA	C0	-0.270528	2.43573	0.016	0.169
NM_000051.3:c.5938G>A	NP_000042.3:p.Gly1980Arg	FAT/PIK + CADD1-4	2	0	2.60926	0.163207	NA	NA	NA	NA	C0	-0.413388	2.84196	0.0463	0.107
NM_000051.3:c.5945A>G	NP_000042.3:p.Gln1982Arg	FAT/PIK + CADD1-4	10	4	3.47196	0.20605	12	6	2.80305	0.173229	C0	-0.253706	3.60373	0.0725	0.259
NM_000051.3:c.5950A>T	NP_000042.3:p.Thr1984Ser	FAT/PIK + CADD1-4	1	0	1.45903	0.0983358	NA	NA	NA	NA	C0	-0.644219	1.60272	0.013	0.063
NM_000051.3:c.5953A>G	NP_000042.3:p.Thr1985Ala	FAT/PIK + CADD1-4	2	1	1.05152	0.0728722	NA	NA	NA	NA	C0	-0.696362	1.7355	0.0104	0.048
NM_000051.3:c.5956A>G	NP_000042.3:p.Ile1986Val	FAT/PIK + CADD1-4	1	0	1.22967	0.0841788	NA	NA	NA	NA	C0	-0.427992	2.12858	0.0125	0.132
NM_000051.3:c.5975A>C	NP_000042.3:p.Lys1992Thr	FAT/PIK + CADD1-4	16	25	0.00494397	0.000369419	18	28	0.00217257	0.000162371	C0	-0.143455	2.71078	0.0498	0.256
NM_000051.3:c.5975A>G	NP_000042.3:p.Lys1992Arg	FAT/PIK + CADD1-4	0	1	0.621796	0.0444142	NA	NA	NA	NA	C0	-0.36204	2.64092	0.0341	0.222
NM_000051.3:c.6011T>A	NP_000042.3:p.Leu2004His	FAT/PIK + CADD5	1	0	1.22967	0.67912	1	1	0.696862	0.545329	C65	-0.0932056	3.8472	0.4568	0.43
NM_000051.3:c.6020A>G	NP_000042.3:p.Glu2007Gly	FAT/PIK + CADD5	1	1	0.839106	0.59087	2	2	0.583384	0.501018	C15	-0.184725	3.97915	0.0504	0.369
NM_000051.3:c.6021A>T	NP_000042.3:p.Glu2007Asp	FAT/PIK + CADD1-4	1	0	1.41057	0.0953815	NA	NA	NA	NA	C0	-0.635178	1.74691	0.0124	0.177
NM_000051.3:c.6056A>G	NP_000042.3:p.Tyr2019Cys	FAT/PIK + CADD5	2	0	1.8455	0.760556	NA	NA	NA	NA	C65	0.138815	3.92379	0.7343	0.702
NM_000051.3:c.6078G>A	NP_000042.3:p.Met2026Ile	FAT/PIK + CADD1-4	1	0	1.34607	0.0914189	NA	NA	NA	NA	C0	-0.52987	2.44841	0.0266	0.049
NM_000051.3:c.6088A>G	NP_000042.3:p.Ile2030Val	FAT/PIK + CADD1-4	2	1	1.32156	0.0899036	NA	NA	NA	NA	C0	-0.741722	1.83396	0.0108	0.146
NM_000051.3:c.6101G>A	NP_000042.3:p.Arg2034Gln	FAT/PIK + CADD1-4	9	9	0.196963	0.0145091	14	11	0.400979	0.0291005	C0	-0.172126	3.20522	0.0838	0.249
NM_000051.3:c.6106T>C	NP_000042.3:p.Tyr2036His	FAT/PIK + CADD1-4	1	0	1.37923	0.0934603	NA	NA	NA	NA	C65	0.031005	3.67489	0.0847	0.441
NM_000051.3:c.6107A>G	NP_000042.3:p.Tyr2036Cys	FAT/PIK + CADD5	0	1	0.627356	0.519176	NA	NA	NA	NA	C65	0.110855	3.75575	0.4209	0.622
NM_000051.3:c.6114C>G	NP_000042.3:p.His2038Gln	FAT/PIK + CADD1-4	2	1	1.32758	0.0902761	NA	NA	NA	NA	C15	-0.171172	2.81824	0.1149	0.224
NM_000051.3:c.6127G>A	NP_000042.3:p.Gly2043Ser	FAT/PIK + CADD1-4	1	4	0.34669	0.0252601	NA	NA	NA	NA	C0	-0.459529	2.70052	0.0158	0.168
NM_000051.3:c.6128G>T	NP_000042.3:p.Gly2043Val	FAT/PIK + CADD1-4	1	0	1.35811	0.092161	NA	NA	NA	NA	C0	-0.421413	2.26481	0.0336	0.115
NM_000051.3:c.6145T>G	NP_000042.3:p.Tyr2049Asp	FAT/PIK + CADD1-4	1	0	1.37743	0.0933499	NA	NA	NA	NA	C55	0.0829799	3.72098	0.4071	0.829
NM_000051.3:c.6152T>A	NP_000042.3:p.Leu2051His	FAT/PIK + CADD1-4	0	1	0.704556	0.0500298	NA	NA	NA	NA	C65	-0.271849	3.53707	0.1581	0.321
NM_000051.3:c.6160G>A	NP_000042.3:p.Ala2054Thr	FAT/PIK + CADD1-4	1	0	1.35811	0.092161	NA	NA	NA	NA	C0	-0.776549	1.25777	0.0104	0.047
NM_000051.3:c.6175A>G	NP_000042.3:p.Thr2059Ala	FAT/PIK + CADD1-4	0	1	0.568025	0.0407298	NA	NA	NA	NA	C0	-0.503534	1.9631	0.0319	0.218
NM_000051.3:c.6178C>A	NP_000042.3:p.Arg2060Ser	FAT/PIK + CADD1-4	1	1	0.876436	0.0614845	NA	NA	NA	NA	C0	-0.0605939	2.73579	0.0973	0.231
NM_000051.3:c.6178C>T	NP_000042.3:p.Arg2060Cys	FAT/PIK + CADD1-4	1	1	0.852496	0.0599056	NA	NA	NA	NA	C15	-0.00442373	3.09619	0.0719	0.227
NM_000051.3:c.6179G>A	NP_000042.3:p.Arg2060His	FAT/PIK + CADD1-4	1	0	1.34607	0.0914189	NA	NA	NA	NA	C0	-0.200055	3.51454	0.0301	0.198
NM_000051.3:c.6210T>A	NP_000042.3:p.Asn2070Lys	FAT/PIK + CADD1-4	0	1	0.568025	0.0407298	NA	NA	NA	NA	C65	-0.361256	3.31908	0.0249	0.162
NM_000051.3:c.6217C>G	NP_000042.3:p.Leu2073Val	FAT/PIK + CADD5	2	0	2.25242	0.794944	2	1	1.54588	0.726825	C0	-0.10324	4.03441	0.0267	0.353
NM_000051.3:c.6223C>A	NP_000042.3:p.His2075Asn	FAT/PIK + CADD1-4	1	0	1.40453	0.0950121	NA	NA	NA	NA	C0	-0.505208	2.48659	0.0235	0.234
NM_000051.3:c.6235G>A	NP_000042.3:p.Val2079Ile	FAT/PIK + CADD1-4	30	41	0.00205483	0.000153572	39	45	0.00525293	0.000392495	C0	-0.798347	-0.21605	0.01	0.078
NM_000051.3:c.6239A>G	NP_000042.3:p.Tyr2080Cys	FAT/PIK + CADD1-4	2	0	1.80618	0.11895	NA	NA	NA	NA	C65	0.0521899	2.98131	0.0795	0.452
NM_000051.3:c.6248G>C	NP_000042.3:p.Gly2083Ala	FAT/PIK + CADD5	1	0	1.22967	0.67912	NA	NA	NA	NA	C55	-0.291348	3.85925	0.0303	0.295
NM_000051.3:c.6257A>T	NP_000042.3:p.Tyr2086Phe	FAT/PIK + CADD1-4	2	2	1.17325	0.0806282	NA	NA	NA	NA	C0	-0.545062	2.27081	0.0106	0.108
NM_000051.3:c.6259G>A	NP_000042.3:p.Glu2087Lys	FAT/PIK + CADD1-4	1	0	1.25181	0.0855645	NA	NA	NA	NA	C0	-0.293316	3.28006	0.0116	0.194
NM_000051.3:c.6263A>G	NP_000042.3:p.Asn2088Ser	FAT/PIK + CADD1-4	1	0	1.34394	0.0912874	NA	NA	NA	NA	C0	-0.659647	1.74414	0.01	0.085
NM_000051.3:c.6315G>C	NP_000042.3:p.Arg2105Ser	FAT/PIK + CADD1-4	1	0	1.22967	0.0841788	NA	NA	NA	NA	C65	0.241793	3.28158	0.2968	0.707
NM_000051.3:c.6340T>C	NP_000042.3:p.Ser2114Pro	FAT/PIK + CADD1-4	3	2	1.13705	0.0783348	NA	NA	NA	NA	C0	-0.428925	-0.038001	0.0538	0.125
NM_000051.3:c.6343G>A	NP_000042.3:p.Val2115Ile	FAT/PIK + CADD1-4	4	1	2.46166	0.155409	5	1	3.45932	0.205454	C0	-0.468991	0.506403	0.0118	0.21
NM_000051.3:c.6350A>T	NP_000042.3:p.Lys2117Ile	FAT/PIK + CADD1-4	1	0	1.40453	0.0950121	NA	NA	NA	NA	C0	-0.208624	2.53141	0.0355	0.17
NM_000051.3:c.6362G>C	NP_000042.3:p.Gly2121Ala	FAT/PIK + CADD1-4	0	1	0.65159	0.0464434	NA	NA	NA	NA	C0	-0.355001	2.17052	0.0159	0.043
NM_000051.3:c.6367A>G	NP_000042.3:p.Ser2123Gly	FAT/PIK + CADD1-4	0	1	0.786076	0.0554972	NA	NA	NA	NA	C0	-0.517005	2.19184	0.0102	0.155
NM_000051.3:c.6370T>C	NP_000042.3:p.Tyr2124His	FAT/PIK + CADD5	1	1	0.783437	0.574178	NA	NA	NA	NA	C25	-0.0188232	3.94082	0.0529	0.488
NM_000051.3:c.6400T>C	NP_000042.3:p.Ser2134Pro	FAT/PIK + CADD1-4	1	0	1.42277	0.0961269	NA	NA	NA	NA	C0	0.00069184	3.20422	0.166	0.553
NM_000051.3:c.6406A>G	NP_000042.3:p.Arg2136Gly	FAT/PIK + CADD5	0	1	0.620812	0.516558	NA	NA	NA	NA	C45	0.138239	3.79494	0.0972	0.592
NM_000051.3:c.6412A>G	NP_000042.3:p.Arg2138Gly	FAT/PIK + CADD1-4	2	0	2.35447	0.149655	NA	NA	NA	NA	C45	-0.304183	2.52924	0.0287	0.085
NM_000051.3:c.6416A>C	NP_000042.3:p.Glu2139Ala	FAT/PIK + CADD5	0	1	0.786076	0.575	NA	NA	NA	NA	C25	0.0970276	4.02294	0.0765	0.709
NM_000051.3:c.6422C>G	NP_000042.3:p.Ser2141Cys	FAT/PIK + CADD1-4	1	0	1.41057	0.0953815	NA	NA	NA	NA	C0	-0.247348	2.2705	0.1317	0.218
NM_000051.3:c.6425C>T	NP_000042.3:p.Thr2142Ile	FAT/PIK + CADD1-4	1	0	1.50081	0.100868	NA	NA	NA	NA	C0	-0.214026	2.16529	0.0205	0.133
NM_000051.3:c.6431A>G	NP_000042.3:p.Tyr2144Cys	FAT/PIK + CADD1-4	1	0	1.22967	0.0841788	NA	NA	NA	NA	C15	-0.173704	2.8333	0.0601	0.356
NM_000051.3:c.6433G>A	NP_000042.3:p.Glu2145Lys	FAT/PIK + CADD1-4	0	1	0.65159	0.0464434	NA	NA	NA	NA	C0	-0.175478	2.8369	0.0272	0.207
NM_000051.3:c.6437G>A	NP_000042.3:p.Ser2146Asn	FAT/PIK + CADD1-4	1	0	1.33791	0.0909149	NA	NA	NA	NA	C0	-0.469156	1.87911	0.0102	0.04
NM_000051.3:c.6475T>C	NP_000042.3:p.Cys2159Arg	FAT/PIK + CADD1-4	1	0	1.40453	0.0950121	NA	NA	NA	NA	C0	0.0172409	3.73652	0.0564	0.421
NM_000051.3:c.6497T>C	NP_000042.3:p.Val2166Ala	FAT/PIK + CADD1-4	3	1	1.1433	0.078732	NA	NA	NA	NA	C0	0.124036	3.39263	0.0417	0.472
NM_000051.3:c.6503C>T	NP_000042.3:p.Ser2168Leu	FAT/PIK + CADD5	10	8	0.469882	0.447126	15	8	2.21318	0.792064	C0	0.229794	4.23043	0.0647	0.674
NM_000051.3:c.6506T>A	NP_000042.3:p.Leu2169His	FAT/PIK + CADD5	1	0	1.34607	0.698502	NA	NA	NA	NA	C25	0.0944516	4.046	0.242	0.611
NM_000051.3:c.6532G>A	NP_000042.3:p.Ala2178Thr	FAT/PIK + CADD1-4	0	1	0.637112	0.0454584	NA	NA	NA	NA	C0	-0.4352	2.14656	0.0108	0.087
NM_000051.3:c.6536T>C	NP_000042.3:p.Ile2179Thr	FAT/PIK + CADD5	0	2	0.424569	0.422213	1	2	0.630804	0.520544	C65	0.276743	3.80434	0.1583	0.806
NM_000051.3:c.6539G>T	NP_000042.3:p.Gly2180Val	FAT/PIK + CADD1-4	1	0	1.25428	0.0857194	NA	NA	NA	NA	C0	-0.0921766	2.23838	0.0581	0.29
NM_000051.3:c.6551G>C	NP_000042.3:p.Ser2184Thr	FAT/PIK + CADD1-4	2	0	1.65522	0.110103	3	0	2.03066	0.131785	C0	-0.389219	1.71417	0.0111	0.104
NM_000051.3:c.6554T>C	NP_000042.3:p.Ile2185Thr	FAT/PIK + CADD1-4	1	4	0.256888	0.0188403	2	5	0.266975	0.0195656	C0	-0.201788	2.29653	0.0329	0.352
NM_000051.3:c.6562C>A	NP_000042.3:p.Leu2188Ile	FAT/PIK + CADD1-4	0	1	0.621796	0.0444142	NA	NA	NA	NA	C0	-0.2164	3.4255	0.0811	0.183
NM_000051.3:c.6566T>C	NP_000042.3:p.Phe2189Ser	FAT/PIK + CADD5	1	0	1.37923	0.703602	NA	NA	NA	NA	C35	-0.192097	3.82751	0.0344	0.423
NM_000051.3:c.6575C>T	NP_000042.3:p.Ser2192Leu	FAT/PIK + CADD1-4	0	1	0.770061	0.0544281	NA	NA	NA	NA	C0	-0.201593	2.95857	0.0397	0.286
NM_000051.3:c.6590A>C	NP_000042.3:p.Gln2197Pro	FAT/PIK + CADD1-4	1	0	1.25168	0.0855567	NA	NA	NA	NA	C0	-0.322823	1.68204	0.0735	0.162
NM_000051.3:c.6593T>C	NP_000042.3:p.Leu2198Pro	FAT/PIK + CADD1-4	0	1	0.693273	0.0492681	NA	NA	NA	NA	C0	-0.38301	1.83105	0.0387	0.188
NM_000051.3:c.6604T>G	NP_000042.3:p.Tyr2202Asp	FAT/PIK + CADD1-4	1	4	0.193111	0.0142294	3	6	0.114124	0.00845846	C35	0.253307	3.23977	0.1589	0.663
NM_000051.3:c.6610A>G	NP_000042.3:p.Lys2204Glu	FAT/PIK + CADD1-4	1	0	1.22967	0.0841788	NA	NA	NA	NA	C0	-0.0479491	2.71317	0.069	0.448
NM_000051.3:c.6622C>A	NP_000042.3:p.His2208Asn	FAT/PIK + CADD1-4	0	1	0.65159	0.0464434	NA	NA	NA	NA	C15	-0.220306	2.81576	0.031	0.252
NM_000051.3:c.6622C>T	NP_000042.3:p.His2208Tyr	FAT/PIK + CADD5	1	0	1.47723	0.717715	1	1	1.02353	0.637896	C35	-0.152431	3.80838	0.0312	0.353
NM_000051.3:c.6629A>C	NP_000042.3:p.Gln2210Pro	FAT/PIK + CADD1-4	0	1	0.770061	0.0544281	NA	NA	NA	NA	C0	0.0182958	2.54598	0.0902	0.265
NM_000051.3:c.6640G>T	NP_000042.3:p.Asp2214Tyr	FAT/PIK + CADD5	1	0	1.34394	0.698168	NA	NA	NA	NA	C45	0.296047	4.21699	0.1553	0.597
NM_000051.3:c.6670A>G	NP_000042.3:p.Met2224Val	FAT/PIK + CADD1-4	1	0	1.22967	0.0841788	NA	NA	NA	NA	C0	-0.163368	2.66455	0.0566	0.275
NM_000051.3:c.6679C>T	NP_000042.3:p.Arg2227Cys	FAT/PIK + CADD5	3	0	2.08551	0.782109	NA	NA	NA	NA	C65	0.406801	4.51512	0.6917	0.854
NM_000051.3:c.6698T>C	NP_000042.3:p.Ile2233Thr	FAT/PIK + CADD1-4	1	0	1.37743	0.0933499	NA	NA	NA	NA	C0	-0.392349	1.69932	0.1165	0.076
NM_000051.3:c.6703A>G	NP_000042.3:p.Met2235Val	FAT/PIK + CADD1-4	0	1	0.621796	0.0444142	NA	NA	NA	NA	C0	-0.617639	1.16041	0.0103	0.032
NM_000051.3:c.6710A>C	NP_000042.3:p.Lys2237Thr	FAT/PIK + CADD1-4	0	1	0.568025	0.0407298	NA	NA	NA	NA	C0	-0.449675	2.96608	0.0153	0.118
NM_000051.3:c.6722A>C	NP_000042.3:p.Asn2241Thr	FAT/PIK + CADD1-4	0	1	0.648801	0.0462539	NA	NA	NA	NA	C0	-0.597999	0.348561	0.0174	0.042
NM_000051.3:c.6736T>G	NP_000042.3:p.Cys2246Gly	FAT/PIK + CADD1-4	0	1	0.704556	0.0500298	NA	NA	NA	NA	C0	-0.271571	1.97551	0.0284	0.222
NM_000051.3:c.6739A>G	NP_000042.3:p.Ile2247Val	FAT/PIK + CADD1-4	3	0	1.85937	0.122026	NA	NA	NA	NA	C0	-0.522434	1.36942	0.0101	0.081
NM_000051.3:c.6755C>G	NP_000042.3:p.Thr2252Ser	FAT/PIK + CADD1-4	1	0	1.42277	0.0961269	NA	NA	NA	NA	C0	-0.0135805	2.50753	0.1015	0.246
NM_000051.3:c.6757A>C	NP_000042.3:p.Lys2253Gln	FAT/PIK + CADD1-4	1	0	1.42277	0.0961269	NA	NA	NA	NA	C0	-0.275273	2.53972	0.0233	0.215
NM_000051.3:c.6758A>C	NP_000042.3:p.Lys2253Thr	FAT/PIK + CADD1-4	0	1	0.786076	0.0554972	NA	NA	NA	NA	C0	-0.349547	1.68929	0.013	0.113
NM_000051.3:c.6766G>A	NP_000042.3:p.Val2256Ile	FAT/PIK + CADD1-4	0	1	0.633483	0.0452112	NA	NA	NA	NA	C0	-0.443748	1.67917	0.0108	0.083
NM_000051.3:c.6772C>T	NP_000042.3:p.Leu2258Phe	FAT/PIK + CADD1-4	0	1	0.65159	0.0464434	NA	NA	NA	NA	C0	-0.471768	1.2384	0.0123	0.059
NM_000051.3:c.6780A>G	NP_000042.3:p.Ile2260Met	FAT/PIK + CADD1-4	1	2	0.598885	0.0428477	NA	NA	NA	NA	C0	-0.514136	0.322055	0.0134	0.093
NM_000051.3:c.6788G>A	NP_000042.3:p.Arg2263Lys	FAT/PIK + CADD5	1	0	1.70171	0.745474	NA	NA	NA	NA	C25	0.352573	4.22972	0.1569	0.756
NM_000051.3:c.6797A>G	NP_000042.3:p.Lys2266Arg	FAT/PIK + CADD1-4	0	1	0.627356	0.0447935	NA	NA	NA	NA	C0	-0.418234	2.56094	0.0103	0.097
NM_000051.3:c.6800A>T	NP_000042.3:p.Asn2267Ile	FAT/PIK + CADD5	1	0	1.22967	0.67912	NA	NA	NA	NA	C15	0.0673355	4.11032	0.1508	0.715
NM_000051.3:c.6820G>A	NP_000042.3:p.Ala2274Thr	FAT/PIK + CADD5	5	5	0.318727	0.354244	8	6	0.333515	0.364685	C55	0.040713	4.30838	0.1635	0.524
NM_000051.3:c.6823A>G	NP_000042.3:p.Ile2275Val	FAT/PIK + CADD1-4	1	2	0.549837	0.0394771	NA	NA	NA	NA	C0	-0.426071	2.04784	0.01	0.072
NM_000051.3:c.6825A>G	NP_000042.3:p.Ile2275Met	FAT/PIK + CADD1-4	1	0	1.34607	0.0914189	NA	NA	NA	NA	C0	-0.359391	2.07954	0.0106	0.082
NM_000051.3:c.6832A>G	NP_000042.3:p.Ile2278Val	FAT/PIK + CADD1-4	0	1	0.568025	0.0407298	NA	NA	NA	NA	C0	-0.188423	3.51624	0.0175	0.379
NM_000051.3:c.6836A>G	NP_000042.3:p.Lys2279Arg	FAT/PIK + CADD5	1	0	1.34394	0.698168	NA	NA	NA	NA	C25	-0.0597364	3.99756	0.0567	0.342
NM_000051.3:c.6845A>G	NP_000042.3:p.Asn2282Ser	FAT/PIK + CADD1-4	1	0	1.25168	0.0855567	NA	NA	NA	NA	C0	-0.362798	1.95214	0.0123	0.196
NM_000051.3:c.6847T>C	NP_000042.3:p.Ser2283Pro	FAT/PIK + CADD1-4	1	0	1.34607	0.0914189	NA	NA	NA	NA	C0	-0.524267	1.63477	0.0138	0.06
NM_000051.3:c.6850G>T	NP_000042.3:p.Val2284Phe	FAT/PIK + CADD1-4	1	0	1.35811	0.092161	NA	NA	NA	NA	C0	-0.410602	1.60514	0.0213	0.099
NM_000051.3:c.6860G>A	NP_000042.3:p.Gly2287Glu	FAT/PIK + CADD1-4	0	2	0.618025	0.0441567	1	2	0.8685	0.0609617	C0	-0.37175	2.25268	0.0282	0.057
NM_000051.3:c.6860G>C	NP_000042.3:p.Gly2287Ala	FAT/PIK + CADD1-4	30	30	0.0404312	0.00301308	37	39	0.0114015	0.000851518	C0	-0.336387	2.09905	0.0245	0.077
NM_000051.3:c.6865T>C	NP_000042.3:p.Ser2289Pro	FAT/PIK + CADD5	1	0	1.35811	0.700373	NA	NA	NA	NA	C0	-0.11621	3.77213	0.2341	0.396
NM_000051.3:c.6896T>C	NP_000042.3:p.Phe2299Ser	FAT/PIK + CADD5	0	1	0.770061	0.569962	NA	NA	NA	NA	C55	-0.0815077	3.90215	0.1208	0.707
NM_000051.3:c.6901G>C	NP_000042.3:p.Ala2301Pro	FAT/PIK + CADD5	1	0	1.34607	0.698502	NA	NA	NA	NA	C0	0.306859	4.15989	0.4999	0.736
NM_000051.3:c.6904A>G	NP_000042.3:p.Lys2302Glu	FAT/PIK + CADD5	0	1	0.770061	0.569962	NA	NA	NA	NA	C15	0.155836	3.99201	0.097	0.67
NM_000051.3:c.6919C>G	NP_000042.3:p.Leu2307Val	FAT/PIK + CADD1-4	0	1	0.65159	0.0464434	NA	NA	NA	NA	C0	-0.130221	2.57185	0.0359	0.126
NM_000051.3:c.6919C>T	NP_000042.3:p.Leu2307Phe	FAT/PIK + CADD5	36	12	1127.71	0.999485	43	16	1281.97	0.999547	C0	-0.00692632	3.89387	0.0956	0.395
NM_000051.3:c.6944T>C	NP_000042.3:p.Met2315Thr	FAT/PIK + CADD1-4	0	1	0.786076	0.0554972	NA	NA	NA	NA	C45	0.150014	3.69619	0.1112	0.768
NM_000051.3:c.6952A>G	NP_000042.3:p.Lys2318Glu	FAT/PIK + CADD5	1	1	1.05847	0.645613	2	1	1.29855	0.690879	C55	-0.0120663	3.88912	0.0404	0.627
NM_000051.3:c.6954G>C	NP_000042.3:p.Lys2318Asn	FAT/PIK + CADD1-4	1	0	1.22967	0.0841788	NA	NA	NA	NA	C65	-0.385927	2.56977	0.2613	0.412
NM_000051.3:c.6958G>A	NP_000042.3:p.Asp2320Asn	FAT/PIK + CADD5	1	0	1.22967	0.67912	NA	NA	NA	NA	C0	-0.235325	3.96105	0.0485	0.48
NM_000051.3:c.6961G>A	NP_000042.3:p.Ala2321Thr	FAT/PIK + CADD1-4	0	1	0.770061	0.0544281	NA	NA	NA	NA	C0	-0.49409	1.64396	0.0102	0.055
NM_000051.3:c.6968G>A	NP_000042.3:p.Cys2323Tyr	FAT/PIK + CADD1-4	1	1	0.862156	0.0605433	NA	NA	NA	NA	C0	-0.455729	0.327083	0.063	0.036
NM_000051.3:c.6983C>T	NP_000042.3:p.Pro2328Leu	FAT/PIK + CADD1-4	1	4	0.38106	0.0276949	3	4	0.803213	0.0566386	C0	-0.252006	3.05849	0.0197	0.319
NM_000051.3:c.6988C>G	NP_000042.3:p.Leu2330Val	FAT/PIK + CADD1-4	0	1	0.65159	0.0464434	NA	NA	NA	NA	C0	-0.188608	1.34903	0.0114	0.391
NM_000051.3:c.6995T>A	NP_000042.3:p.Leu2332His	FAT/PIK + CADD1-4	0	1	0.770061	0.0544281	NA	NA	NA	NA	C0	-0.142582	2.07338	0.0748	0.424
NM_000051.3:c.6995T>G	NP_000042.3:p.Leu2332Arg	FAT/PIK + CADD1-4	0	1	0.636282	0.0454019	NA	NA	NA	NA	C0	-0.138376	1.40641	0.0524	0.407
NM_000051.3:c.6998C>A	NP_000042.3:p.Thr2333Lys	FAT/PIK + CADD1-4	1	1	0.919113	0.0642859	NA	NA	NA	NA	C0	-0.328322	1.43995	0.0539	0.116
NM_000051.3:c.7009T>C	NP_000042.3:p.Cys2337Arg	FAT/PIK + CADD5	2	0	2.4626	0.809105	NA	NA	NA	NA	C0	0.270291	3.73702	0.2896	0.812
NM_000051.3:c.7015A>G	NP_000042.3:p.Arg2339Gly	FAT/PIK + CADD1-4	0	1	0.621796	0.0444142	NA	NA	NA	NA	C0	0.166845	2.39689	0.0988	0.55
NM_000051.3:c.7034T>C	NP_000042.3:p.Leu2345Ser	FAT/PIK + CADD5	0	1	0.621796	0.516954	NA	NA	NA	NA	C65	0.367609	4.06591	0.1092	0.791
NM_000051.3:c.7041A>C	NP_000042.3:p.Glu2347Asp	FAT/PIK + CADD1-4	1	0	1.35811	0.092161	NA	NA	NA	NA	C0	0.0147916	3.3257	0.0623	0.602
NM_000051.3:c.7079A>C	NP_000042.3:p.Tyr2360Ser	FAT/PIK + CADD5	1	0	1.40453	0.707379	NA	NA	NA	NA	C65	0.32626	4.17326	0.4535	0.777
NM_000051.3:c.7081C>A	NP_000042.3:p.Leu2361Ile	FAT/PIK + CADD1-4	0	1	0.636282	0.0454019	NA	NA	NA	NA	C0	-0.056935	3.32498	0.2074	0.632
NM_000051.3:c.7088A>G	NP_000042.3:p.Lys2363Arg	FAT/PIK + CADD5	1	0	1.41057	0.708266	NA	NA	NA	NA	C0	-0.293244	3.79813	0.0268	0.447
NM_000051.3:c.7122A>C	NP_000042.3:p.Glu2374Asp	FAT/PIK + CADD1-4	2	1	0.960087	0.0669598	NA	NA	NA	NA	C0	-0.485445	1.79127	0.0101	0.075
NM_000051.3:c.7123A>G	NP_000042.3:p.Ser2375Gly	FAT/PIK + CADD1-4	0	1	0.711379	0.0504899	NA	NA	NA	NA	C0	-0.420055	2.32461	0.016	0.091
NM_000051.3:c.7151T>C	NP_000042.3:p.Met2384Thr	FAT/PIK + CADD1-4	0	1	0.627356	0.0447935	NA	NA	NA	NA	C0	-0.380065	1.93259	0.0135	0.06
NM_000051.3:c.7184A>T	NP_000042.3:p.Asp2395Val	FAT/PIK + CADD5	1	0	1.22967	0.67912	NA	NA	NA	NA	C65	0.325457	4.14549	0.3701	0.822
NM_000051.3:c.7187C>G	NP_000042.3:p.Thr2396Ser	FAT/PIK + CADD1-4	12	17	0.0362732	0.00270405	15	22	0.00699497	0.000522592	C0	-0.354428	2.03024	0.0184	0.05
NM_000051.3:c.7202T>C	NP_000042.3:p.Ile2401Thr	FAT/PIK + CADD5	1	0	1.34394	0.698168	NA	NA	NA	NA	C65	0.30613	4.02048	0.0767	0.738
NM_000051.3:c.7235A>G	NP_000042.3:p.Asn2412Ser	FAT/PIK + CADD1-4	0	1	0.620812	0.044347	NA	NA	NA	NA	C0	-0.112807	3.25611	0.0647	0.499
NM_000051.3:c.7271T>G	NP_000042.3:p.Val2424Gly	FAT/PIK + CADD5	9	6	1.35917	0.700538	12	6	2.50965	0.81201	C65	0.331717	4.03148	0.2072	0.855
NM_000051.3:c.7274G>A	NP_000042.3:p.Gly2425Asp	FAT/PIK + CADD1-4	0	1	0.693273	0.0492681	NA	NA	NA	NA	C0	-0.136697	2.4199	0.0233	0.295
NM_000051.3:c.7294A>G	NP_000042.3:p.Ile2432Val	FAT/PIK + CADD1-4	1	0	1.22967	0.0841788	NA	NA	NA	NA	C0	-0.468934	2.07847	0.0098	0.244
NM_000051.3:c.7294A>T	NP_000042.3:p.Ile2432Phe	FAT/PIK + CADD1-4	0	2	0.353196	0.0257219	NA	NA	NA	NA	C0	-0.169021	2.68925	0.0168	0.306
NM_000051.3:c.7313C>T	NP_000042.3:p.Thr2438Ile	FAT/PIK + CADD1-4	1	0	1.37923	0.0934603	NA	NA	NA	NA	C0	-0.235032	2.41538	0.0516	0.389
NM_000051.3:c.7328G>A	NP_000042.3:p.Arg2443Gln	FAT/PIK + CADD5	3	0	2.67829	0.821738	NA	NA	NA	NA	C0	-0.0680644	4.04443	0.0717	0.466
NM_000051.3:c.7341G>C	NP_000042.3:p.Leu2447Phe	FAT/PIK + CADD1-4	0	1	0.568025	0.0407298	NA	NA	NA	NA	C0	-0.111108	2.57761	0.0925	0.623
NM_000051.3:c.7346A>C	NP_000042.3:p.Glu2449Ala	FAT/PIK + CADD1-4	0	1	0.786076	0.0554972	NA	NA	NA	NA	C0	-0.0771109	3.4416	0.0688	0.625
NM_000051.3:c.7346A>G	NP_000042.3:p.Glu2449Gly	FAT/PIK + CADD1-4	0	1	0.65159	0.0464434	NA	NA	NA	NA	C0	-0.0438879	3.62877	0.179	0.734
NM_000051.3:c.7357C>T	NP_000042.3:p.Arg2453Cys	FAT/PIK + CADD1-4	0	2	0.430392	0.0311685	2	3	0.538412	0.0386885	C15	-0.245392	3.44759	0.0167	0.457
NM_000051.3:c.7358G>A	NP_000042.3:p.Arg2453His	FAT/PIK + CADD1-4	2	1	1.08785	0.0752006	3	1	1.48646	0.1	C0	-0.45094	0.985056	0.0108	0.176
NM_000051.3:c.7364T>C	NP_000042.3:p.Leu2455Pro	FAT/PIK + CADD1-4	0	1	0.620812	0.044347	NA	NA	NA	NA	C65	0.251618	3.33095	0.7023	0.886
NM_000051.3:c.7366A>G	NP_000042.3:p.Lys2456Glu	FAT/PIK + CADD1-4	0	1	0.704556	0.0500298	NA	NA	NA	NA	C0	-0.233978	2.01657	0.0223	0.213
NM_000051.3:c.7370A>C	NP_000042.3:p.Glu2457Ala	FAT/PIK + CADD1-4	3	1	1.88463	0.123479	NA	NA	NA	NA	C0	-0.347438	2.26239	0.0181	0.111
NM_000051.3:c.7375C>G	NP_000042.3:p.Arg2459Gly	FAT/PIK + CADD5	12	5	4.54709	0.8867	NA	NA	NA	NA	C65	0.314567	3.7866	0.3961	0.752
NM_000051.3:c.7381C>T	NP_000042.3:p.Arg2461Cys	FAT/PIK + CADD5	4	2	2.02805	0.77731	NA	NA	NA	NA	C15	0.109334	4.39571	0.1339	0.707
NM_000051.3:c.7382G>A	NP_000042.3:p.Arg2461His	FAT/PIK + CADD1-4	1	1	0.759966	0.053753	NA	NA	NA	NA	C0	-0.0907071	3.65708	0.0142	0.587
NM_000051.3:c.7390T>C	NP_000042.3:p.Cys2464Arg	FAT/PIK + CADD1-4	53	54	0.057184	0.00425624	69	82	3.80233e-05	2.84218e-06	C0	0.0694927	2.67539	0.1601	0.668
NM_000051.3:c.7399G>A	NP_000042.3:p.Val2467Ile	FAT/PIK + CADD1-4	1	0	1.41057	0.0953815	NA	NA	NA	NA	C0	-0.294542	2.87677	0.0318	0.304
NM_000051.3:c.7400T>C	NP_000042.3:p.Val2467Ala	FAT/PIK + CADD5	1	0	1.41057	0.708266	NA	NA	NA	NA	C25	0.0954065	3.85808	0.1648	0.762
NM_000051.3:c.7415A>G	NP_000042.3:p.Asn2472Ser	FAT/PIK + CADD1-4	1	0	1.37427	0.0931555	NA	NA	NA	NA	C0	-0.592388	1.69743	0.0104	0.105
NM_000051.3:c.7450G>A	NP_000042.3:p.Val2484Ile	FAT/PIK + CADD1-4	0	1	0.568025	0.0407298	NA	NA	NA	NA	C0	-0.354285	1.49999	0.0102	0.213
NM_000051.3:c.7451T>C	NP_000042.3:p.Val2484Ala	FAT/PIK + CADD1-4	0	1	0.693273	0.0492681	NA	NA	NA	NA	C25	-0.136084	3.3521	0.0194	0.648
NM_000051.3:c.7463G>A	NP_000042.3:p.Cys2488Tyr	FAT/PIK + CADD1-4	2	0	2.11699	0.136623	NA	NA	NA	NA	C0	0.0504655	3.63347	0.4023	0.883
NM_000051.3:c.7475T>G	NP_000042.3:p.Leu2492Arg	FAT/PIK + CADD5	10	17	0.0395582	0.0637448	18	24	0.0200707	0.0333909	C45	0.36373	4.11207	0.7991	0.822
NM_000051.3:c.7492T>G	NP_000042.3:p.Ser2498Ala	FAT/PIK + CADD1-4	1	1	0.898691	0.0629475	NA	NA	NA	NA	C0	-0.436534	1.44072	0.0103	0.159
NM_000051.3:c.7502A>G	NP_000042.3:p.Asn2501Ser	FAT/PIK + CADD1-4	1	4	0.370476	0.0269464	NA	NA	NA	NA	C0	-0.204425	3.21171	0.0187	0.51
NM_000051.3:c.7522G>A	NP_000042.3:p.Gly2508Arg	FAT/PIK + CADD1-4	9	3	5.57238	0.294049	11	4	6.2363	0.317944	C0	-0.0922415	3.49041	0.0334	0.457
NM_000051.3:c.7544A>G	NP_000042.3:p.Lys2515Arg	FAT/PIK + CADD5	0	1	0.568025	0.494349	NA	NA	NA	NA	C25	0.294034	3.99364	0.3992	0.795
NM_000051.3:c.7547T>G	NP_000042.3:p.Phe2516Cys	FAT/PIK + CADD5	2	2	0.52813	0.476161	NA	NA	NA	NA	C65	0.322171	3.85988	0.6869	0.908
NM_000051.3:c.7570G>C	NP_000042.3:p.Ala2524Pro	FAT/PIK + CADD5	1	0	1.25428	0.683423	NA	NA	NA	NA	C25	0.411035	4.11207	0.4513	0.894
NM_000051.3:c.7586C>T	NP_000042.3:p.Thr2529Ile	FAT/PIK + CADD5	1	0	1.22967	0.67912	NA	NA	NA	NA	C65	0.289558	4.01691	0.0443	0.789
NM_000051.3:c.7592T>C	NP_000042.3:p.Met2531Thr	FAT/PIK + CADD1-4	3	2	1.24049	0.0848564	3	3	0.782988	0.0552913	C0	-0.2994	1.87996	0.0107	0.196
NM_000051.3:c.7618G>A	NP_000042.3:p.Val2540Ile	FAT/PIK + CADD1-4	4	6	0.445966	0.03226	6	9	0.169468	0.012509	C0	-0.352056	2.40814	0.01	0.315
NM_000051.3:c.7640G>A	NP_000042.3:p.Arg2547Lys	FAT/PIK + CADD1-4	0	2	0.393575	0.0285785	NA	NA	NA	NA	C0	-0.222105	2.83907	0.0249	0.49
NM_000051.3:c.7648A>G	NP_000042.3:p.Met2550Val	FAT/PIK + CADD1-4	1	1	0.80124	0.0565073	NA	NA	NA	NA	C0	-0.307405	1.81293	0.0104	0.175
NM_000051.3:c.7657C>A	NP_000042.3:p.Pro2553Thr	FAT/PIK + CADD1-4	0	1	0.65159	0.0464434	NA	NA	NA	NA	C35	0.353368	3.07729	0.5253	0.818
NM_000051.3:c.7658C>A	NP_000042.3:p.Pro2553His	FAT/PIK + CADD5	0	1	0.568025	0.494349	NA	NA	NA	NA	C65	0.361527	3.90267	0.6604	0.852
NM_000051.3:c.7705G>A	NP_000042.3:p.Asp2569Asn	Outside FAT/PIK	0	1	0.65159	0.00335809	NA	NA	NA	NA	C15	-0.198107	4.10584	0.0656	0.547
NM_000051.3:c.7739G>A	NP_000042.3:p.Arg2580Lys	Outside FAT/PIK	0	1	0.634821	0.00327196	NA	NA	NA	NA	C0	-0.249921	2.03347	0.0246	0.297
NM_000051.3:c.7744A>G	NP_000042.3:p.Arg2582Gly	Outside FAT/PIK	0	2	0.496399	0.00256034	NA	NA	NA	NA	C45	-0.197486	2.22303	0.0828	0.445
NM_000051.3:c.7775C>G	NP_000042.3:p.Ser2592Cys	Outside FAT/PIK	3	5	0.379693	0.00195957	3	6	0.215175	0.00111144	C65	0.298319	3.68317	0.0392	0.765
NM_000051.3:c.7793G>A	NP_000042.3:p.Arg2598Gln	Outside FAT/PIK	1	2	0.849182	0.00437197	NA	NA	NA	NA	C35	0.201075	4.12879	0.6303	0.734
NM_000051.3:c.7804G>A	NP_000042.3:p.Ala2602Thr	Outside FAT/PIK	0	1	0.621796	0.00320504	NA	NA	NA	NA	C55	0.183779	4.15413	0.1245	0.759
NM_000051.3:c.7808A>G	NP_000042.3:p.Asn2603Ser	Outside FAT/PIK	0	1	0.634821	0.00327196	NA	NA	NA	NA	C0	-0.54759	1.53164	0.0106	0.11
NM_000051.3:c.7816A>G	NP_000042.3:p.Ile2606Val	Outside FAT/PIK	2	3	0.522982	0.00269707	2	5	0.22038	0.0011383	C0	-0.264918	2.09038	0.0145	0.262
NM_000051.3:c.7840C>T	NP_000042.3:p.Pro2614Ser	FAT/PIK + CADD1-4	0	1	0.617444	0.044117	NA	NA	NA	NA	C0	-0.396467	1.71256	0.0134	0.166
NM_000051.3:c.7864G>A	NP_000042.3:p.Ala2622Thr	FAT/PIK + CADD1-4	0	1	0.627356	0.0447935	NA	NA	NA	NA	C0	-0.390772	2.01034	0.0754	0.12
NM_000051.3:c.7865C>G	NP_000042.3:p.Ala2622Gly	FAT/PIK + CADD1-4	3	3	1.25913	0.0860223	4	4	1.2144	0.0832203	C0	-0.2912	2.3277	0.0201	0.182
NM_000051.3:c.7879T>C	NP_000042.3:p.Tyr2627His	FAT/PIK + CADD5	0	1	0.568025	0.494349	NA	NA	NA	NA	C65	0.396691	4.06174	0.42	0.818
NM_000051.3:c.7902T>G	NP_000042.3:p.Asp2634Glu	FAT/PIK + CADD1-4	1	0	1.34607	0.0914189	NA	NA	NA	NA	C35	-0.199147	2.86297	0.055	0.422
NM_000051.3:c.7914G>T	NP_000042.3:p.Trp2638Cys	FAT/PIK + CADD5	2	0	2.25242	0.794944	NA	NA	NA	NA	C15	0.21723	4.2954	0.1767	0.604
NM_000051.3:c.7919C>T	NP_000042.3:p.Thr2640Ile	FAT/PIK + CADD1-4	16	10	1.31878	0.0897317	17	15	0.142134	0.0105127	C0	-0.30711	2.35778	0.0281	0.142
NM_000051.3:c.7933A>G	NP_000042.3:p.Ile2645Val	FAT/PIK + CADD1-4	1	0	1.33665	0.0908372	NA	NA	NA	NA	C15	-0.113009	2.49965	0.0585	0.435
NM_000051.3:c.7957A>G	NP_000042.3:p.Ile2653Val	FAT/PIK + CADD1-4	0	1	0.693273	0.0492681	0	7	0.0731449	0.00543775	C15	-0.166304	3.17555	0.0258	0.382
NM_000051.3:c.7960A>G	NP_000042.3:p.Thr2654Ala	FAT/PIK + CADD1-4	1	0	1.37923	0.0934603	NA	NA	NA	NA	C0	-0.348782	1.7695	0.0158	0.158
NM_000051.3:c.7963A>G	NP_000042.3:p.Lys2655Glu	FAT/PIK + CADD1-4	0	1	0.693273	0.0492681	NA	NA	NA	NA	C0	-0.202987	3.0745	0.0378	0.439
NM_000051.3:c.7966C>G	NP_000042.3:p.Leu2656Val	FAT/PIK + CADD1-4	1	0	1.34607	0.0914189	NA	NA	NA	NA	C0	-0.177761	2.45366	0.0487	0.357
NM_000051.3:c.7967T>C	NP_000042.3:p.Leu2656Pro	FAT/PIK + CADD5	0	1	0.65159	0.52863	NA	NA	NA	NA	C25	0.358423	4.08048	0.7027	0.853
NM_000051.3:c.7969A>C	NP_000042.3:p.Lys2657Gln	FAT/PIK + CADD1-4	0	2	0.465647	0.0336358	NA	NA	NA	NA	C0	-0.309616	2.42189	0.0121	0.283
NM_000051.3:c.7971G>C	NP_000042.3:p.Lys2657Asn	FAT/PIK + CADD1-4	1	0	1.37427	0.0931555	NA	NA	NA	NA	C0	-0.442631	2.29975	0.016	0.185
NM_000051.3:c.7987G>C	NP_000042.3:p.Val2663Leu	FAT/PIK + CADD1-4	0	1	0.764433	0.0540518	NA	NA	NA	NA	C0	-0.186465	2.75233	0.0333	0.26
NM_000051.3:c.7996A>G	NP_000042.3:p.Thr2666Ala	FAT/PIK + CADD5	0	1	1	0.632506	NA	NA	NA	NA	C55	0.207614	3.93968	0.5607	0.853
NM_000051.3:c.7999A>G	NP_000042.3:p.Met2667Val	FAT/PIK + CADD1-4	0	1	0.786076	0.0554972	NA	NA	NA	NA	C0	-0.121227	2.29775	0.0475	0.374
NM_000051.3:c.8000T>C	NP_000042.3:p.Met2667Thr	FAT/PIK + CADD1-4	1	1	0.911264	0.0637719	NA	NA	NA	NA	C25	0.280135	3.34193	0.1233	0.809
NM_000051.3:c.8026G>A	NP_000042.3:p.Glu2676Lys	FAT/PIK + CADD1-4	0	1	0.657224	0.0468262	1	1	0.923585	0.0645785	C0	-0.327766	2.13991	0.014	0.169
NM_000051.3:c.8033G>A	NP_000042.3:p.Gly2678Glu	FAT/PIK + CADD1-4	0	1	0.620812	0.044347	NA	NA	NA	NA	C0	-0.516516	0.987153	0.0571	0.252
NM_000051.3:c.8044A>C	NP_000042.3:p.Thr2682Pro	FAT/PIK + CADD5	1	0	1.22967	0.67912	NA	NA	NA	NA	C0	0.33223	3.87068	0.3595	0.733
NM_000051.3:c.8047A>G	NP_000042.3:p.Ile2683Val	FAT/PIK + CADD1-4	1	0	1.22967	0.0841788	NA	NA	NA	NA	C0	-0.311657	1.31476	0.0101	0.165
NM_000051.3:c.8061A>C	NP_000042.3:p.Lys2687Asn	FAT/PIK + CADD1-4	0	1	0.617444	0.044117	NA	NA	NA	NA	C0	-0.298966	2.81623	0.0486	0.372
NM_000051.3:c.8066A>G	NP_000042.3:p.Glu2689Gly	FAT/PIK + CADD1-4	3	0	2.77075	0.171575	NA	NA	NA	NA	C0	-0.178024	3.44446	0.066	0.402
NM_000051.3:c.8068T>G	NP_000042.3:p.Phe2690Val	FAT/PIK + CADD5	0	1	0.620812	0.516558	NA	NA	NA	NA	C0	0.13048	4.03111	0.1202	0.723
NM_000051.3:c.8071C>T	NP_000042.3:p.Arg2691Cys	FAT/PIK + CADD5	12	8	0.783208	0.574107	NA	NA	NA	NA	C15	0.207811	4.49097	0.1314	0.725
NM_000051.3:c.8072G>A	NP_000042.3:p.Arg2691His	FAT/PIK + CADD1-4	1	0	1.35811	0.092161	NA	NA	NA	NA	C0	-0.382352	2.51223	0.0147	0.199
NM_000051.3:c.8083G>T	NP_000042.3:p.Gly2695Cys	FAT/PIK + CADD5	1	0	1.42277	0.710042	NA	NA	NA	NA	C65	0.543766	4.47513	0.8525	0.973
NM_000051.3:c.8084G>A	NP_000042.3:p.Gly2695Asp	FAT/PIK + CADD5	1	0	1.41057	0.708266	NA	NA	NA	NA	C65	0.540926	3.88876	0.9028	0.937
NM_000051.3:c.8089A>C	NP_000042.3:p.Asn2697His	FAT/PIK + CADD5	0	1	0.620812	0.516558	NA	NA	NA	NA	C65	0.0339179	4.00841	0.1627	0.742
NM_000051.3:c.8101A>C	NP_000042.3:p.Ile2701Leu	FAT/PIK + CADD5	1	0	1.34394	0.698168	NA	NA	NA	NA	C0	0.156065	3.94761	0.0754	0.626
NM_000051.3:c.8110T>C	NP_000042.3:p.Cys2704Arg	FAT/PIK + CADD5	0	1	0.65159	0.52863	NA	NA	NA	NA	C65	0.503008	4.19085	0.6872	0.95
NM_000051.3:c.8113G>A	NP_000042.3:p.Val2705Ile	FAT/PIK + CADD1-4	0	1	0.711379	0.0504899	NA	NA	NA	NA	C0	-0.495658	1.3539	0.0101	0.168
NM_000051.3:c.8120C>G	NP_000042.3:p.Ser2707Cys	FAT/PIK + CADD5	1	4	0.223192	0.277531	2	6	0.120685	0.17199	C65	0.450583	3.93007	0.3319	0.762
NM_000051.3:c.8122G>A	NP_000042.3:p.Asp2708Asn	FAT/PIK + CADD5	2	0	2.4626	0.809105	3	0	3.02116	0.838705	C15	-0.0289479	4.08105	0.1452	0.688
NM_000051.3:c.8147T>C	NP_000042.3:p.Val2716Ala	FAT/PIK + CADD5	5	5	0.899225	0.607487	8	6	1.57516	0.730535	C55	0.403944	3.93652	0.1255	0.905
NM_000051.3:c.8155C>T	NP_000042.3:p.Arg2719Cys	FAT/PIK + CADD5	3	7	0.477213	0.450956	5	7	0.718241	0.552811	C35	-0.0911133	4.3144	0.2115	0.613
NM_000051.3:c.8156G>A	NP_000042.3:p.Arg2719His	FAT/PIK + CADD5	13	10	0.874692	0.600872	16	10	1.61507	0.735433	C0	0.0260549	4.13669	0.0384	0.454
NM_000051.3:c.8165T>C	NP_000042.3:p.Leu2722Pro	FAT/PIK + CADD5	1	0	1.52523	0.724148	NA	NA	NA	NA	C65	0.456755	4.37594	0.8092	0.947
NM_000051.3:c.8174A>G	NP_000042.3:p.Asp2725Gly	FAT/PIK + CADD5	1	0	1.22967	0.67912	NA	NA	NA	NA	C65	0.482249	4.26209	0.8747	0.968
NM_000051.3:c.8177C>T	NP_000042.3:p.Ala2726Val	FAT/PIK + CADD5	0	1	0.620812	0.516558	NA	NA	NA	NA	C55	0.441361	4.29273	0.5122	0.883
NM_000051.3:c.8185C>G	NP_000042.3:p.Gln2729Glu	FAT/PIK + CADD5	1	0	1.37923	0.703602	NA	NA	NA	NA	C25	0.225386	3.88053	0.1084	0.772
NM_000051.3:c.8187A>C	NP_000042.3:p.Gln2729His	FAT/PIK + CADD1-4	2	1	1.56154	0.104523	NA	NA	NA	NA	C15	0.343159	3.61099	0.3734	0.869
NM_000051.3:c.8204G>A	NP_000042.3:p.Cys2735Tyr	FAT/PIK + CADD5	1	0	1.66704	0.741548	NA	NA	NA	NA	C0	0.317081	4.31369	0.8701	0.807
NM_000051.3:c.8228C>T	NP_000042.3:p.Thr2743Met	FAT/PIK + CADD5	2	0	1.93851	0.769395	3	0	2.64285	0.819778	C0	-0.169229	3.84741	0.1263	0.36
NM_000051.3:c.8230G>A	NP_000042.3:p.Glu2744Lys	FAT/PIK + CADD5	0	1	0.618025	0.515434	NA	NA	NA	NA	C15	-0.0372961	3.81735	0.1999	0.573
NM_000051.3:c.8254A>G	NP_000042.3:p.Ile2752Val	FAT/PIK + CADD1-4	1	0	1.66704	0.110802	NA	NA	NA	NA	C25	0.0431755	3.23471	0.0734	0.586
NM_000051.3:c.8258G>A	NP_000042.3:p.Cys2753Tyr	FAT/PIK + CADD1-4	0	1	0.764433	0.0540518	NA	NA	NA	NA	C0	-0.187421	3.41744	0.2383	0.398
NM_000051.3:c.8260A>G	NP_000042.3:p.Thr2754Ala	FAT/PIK + CADD1-4	1	0	1.34607	0.0914189	NA	NA	NA	NA	C0	-0.114549	3.00464	0.1243	0.605
NM_000051.3:c.8272G>T	NP_000042.3:p.Val2758Phe	FAT/PIK + CADD5	2	0	1.73454	0.749082	NA	NA	NA	NA	C0	0.390815	3.9447	0.4705	0.901
NM_000051.3:c.8314G>A	NP_000042.3:p.Gly2772Arg	FAT/PIK + CADD5	1	1	0.939937	0.617994	3	1	1.85621	0.761609	C65	0.361324	4.34371	0.7156	0.839
NM_000051.3:c.8315G>C	NP_000042.3:p.Gly2772Ala	FAT/PIK + CADD5	3	0	2.33615	0.800829	NA	NA	NA	NA	C55	0.348505	3.85556	0.3669	0.82
NM_000051.3:c.8327T>C	NP_000042.3:p.Ile2776Thr	FAT/PIK + CADD5	3	2	1.00903	0.634593	3	5	0.311477	0.348998	C25	0.346302	4.03242	0.4705	0.895
NM_000051.3:c.8348A>G	NP_000042.3:p.Asn2783Ser	FAT/PIK + CADD1-4	0	1	0.65159	0.0464434	NA	NA	NA	NA	C0	-0.51912	1.75941	0.0112	0.194
NM_000051.3:c.8353G>A	NP_000042.3:p.Asp2785Asn	FAT/PIK + CADD1-4	0	1	1	0.0695499	NA	NA	NA	NA	C0	-0.474818	1.66663	0.0102	0.09
NM_000051.3:c.8393C>A	NP_000042.3:p.Ala2798Asp	FAT/PIK + CADD1-4	1	0	1.70171	0.112846	NA	NA	NA	NA	C0	-0.221454	1.88226	0.5422	0.366
NM_000051.3:c.8396T>C	NP_000042.3:p.Phe2799Ser	FAT/PIK + CADD1-4	0	1	0.619132	0.0442323	NA	NA	NA	NA	C0	-0.529441	0.124535	0.0176	0.211
NM_000051.3:c.8405A>G	NP_000042.3:p.Gln2802Arg	FAT/PIK + CADD1-4	1	1	1.05827	0.0733056	NA	NA	NA	NA	C0	-0.380867	1.71404	0.0632	0.276
NM_000051.3:c.8428A>C	NP_000042.3:p.Lys2810Gln	FAT/PIK + CADD1-4	0	2	0.568025	0.0407298	0	3	0.321904	0.0234965	C0	-0.429037	3.20221	0.0158	0.117
NM_000051.3:c.8434T>C	NP_000042.3:p.Ser2812Pro	FAT/PIK + CADD1-4	0	1	0.65159	0.0464434	NA	NA	NA	NA	C0	-0.394778	2.48085	0.0803	0.138
NM_000051.3:c.8435C>T	NP_000042.3:p.Ser2812Phe	FAT/PIK + CADD1-4	0	1	0.803103	0.0566313	NA	NA	NA	NA	C0	-0.373105	3.26791	0.1192	0.129
NM_000051.3:c.8438T>C	NP_000042.3:p.Phe2813Ser	FAT/PIK + CADD1-4	0	1	0.682383	0.0485318	NA	NA	NA	NA	C0	-0.50364	2.24353	0.0365	0.129
NM_000051.3:c.8450A>G	NP_000042.3:p.Tyr2817Cys	FAT/PIK + CADD5	2	3	0.505151	0.465079	4	4	0.609502	0.511966	C45	-0.282178	3.89675	0.1	0.267
NM_000051.3:c.8453A>G	NP_000042.3:p.Glu2818Gly	FAT/PIK + CADD1-4	0	1	0.648801	0.0462539	NA	NA	NA	NA	C0	-0.45677	2.86128	0.0297	0.078
NM_000051.3:c.8494C>T	NP_000042.3:p.Arg2832Cys	FAT/PIK + CADD5	5	2	1.73728	0.74938	6	2	2.13132	0.785789	C45	0.342717	4.42443	0.5496	0.83
NM_000051.3:c.8495G>A	NP_000042.3:p.Arg2832His	FAT/PIK + CADD1-4	5	2	1.8457	0.121237	6	3	1.55405	0.104074	C0	0.188583	3.33186	0.0966	0.47
NM_000051.3:c.8506A>G	NP_000042.3:p.Met2836Val	FAT/PIK + CADD1-4	1	0	1.37427	0.0931555	NA	NA	NA	NA	C0	0.0541305	3.5797	0.1125	0.58
NM_000051.3:c.8519T>G	NP_000042.3:p.Leu2840Trp	FAT/PIK + CADD5	0	1	0.636282	0.522702	NA	NA	NA	NA	C0	-0.0671261	3.80908	0.2473	0.499
NM_000051.3:c.8524C>T	NP_000042.3:p.Pro2842Ser	FAT/PIK + CADD5	0	1	0.693273	0.544049	NA	NA	NA	NA	C65	0.152897	4.15626	0.3745	0.706
NM_000051.3:c.8525C>G	NP_000042.3:p.Pro2842Arg	FAT/PIK + CADD5	1	0	1.34607	0.698502	NA	NA	NA	NA	C65	0.380695	4.19028	0.8368	0.868
NM_000051.3:c.8546G>A	NP_000042.3:p.Arg2849Gln	FAT/PIK + CADD5	1	0	1.22967	0.67912	NA	NA	NA	NA	C35	0.40242	4.49857	0.3451	0.874
NM_000051.3:c.8546G>C	NP_000042.3:p.Arg2849Pro	FAT/PIK + CADD5	0	1	0.65159	0.52863	NA	NA	NA	NA	C65	0.448409	4.47165	0.8862	0.919
NM_000051.3:c.8549T>C	NP_000042.3:p.Leu2850Ser	FAT/PIK + CADD5	1	0	1.25181	0.682995	NA	NA	NA	NA	C65	0.31815	4.19941	0.4987	0.726
NM_000051.3:c.8558C>T	NP_000042.3:p.Thr2853Met	FAT/PIK + CADD5	3	3	0.714534	0.551531	4	3	0.876601	0.601395	C65	0.409767	4.20785	0.5433	0.921
NM_000051.3:c.8560C>T	NP_000042.3:p.Arg2854Cys	FAT/PIK + CADD5	2	2	0.54525	0.484124	3	3	0.463477	0.443736	C35	0.380421	4.69911	0.4862	0.904
NM_000051.3:c.8565T>A	NP_000042.3:p.Ser2855Arg	FAT/PIK + CADD1-4	1	0	1.47723	0.0994409	NA	NA	NA	NA	C65	0.363497	3.64635	0.7513	0.902
NM_000051.3:c.8567T>A	NP_000042.3:p.Val2856Glu	FAT/PIK + CADD5	1	0	1.41057	0.708266	NA	NA	NA	NA	C65	0.375589	4.39111	0.7571	0.922
NM_000051.3:c.8572A>G	NP_000042.3:p.Thr2858Ala	FAT/PIK + CADD5	0	1	0.637112	0.523027	NA	NA	NA	NA	C55	0.0870301	3.96779	0.1212	0.643
NM_000051.3:c.8593A>G	NP_000042.3:p.Ile2865Val	FAT/PIK + CADD1-4	1	1	0.839106	0.0590202	NA	NA	NA	NA	C0	-0.134692	3.02804	0.0682	0.398
NM_000051.3:c.8596C>G	NP_000042.3:p.Leu2866Val	FAT/PIK + CADD1-4	0	2	0.499366	0.0359838	NA	NA	NA	NA	C0	-0.212066	2.24587	0.0511	0.417
NM_000051.3:c.8599G>A	NP_000042.3:p.Gly2867Arg	FAT/PIK + CADD5	1	0	1.34607	0.698502	NA	NA	NA	NA	C65	0.448004	4.40114	0.8797	0.925
NM_000051.3:c.8599G>C	NP_000042.3:p.Gly2867Arg	FAT/PIK + CADD5	1	0	1.47723	0.717715	NA	NA	NA	NA	C65	0.448011	4.34429	0.8797	0.925
NM_000051.3:c.8602C>G	NP_000042.3:p.Leu2868Val	FAT/PIK + CADD5	0	1	0.617444	0.515199	NA	NA	NA	NA	C25	0.247922	4.06323	0.3972	0.673
NM_000051.3:c.8611A>G	NP_000042.3:p.Arg2871Gly	FAT/PIK + CADD1-4	0	1	0.803103	0.0566313	0	2	0.551184	0.03957	C65	0.551546	3.53714	0.9255	0.964
NM_000051.3:c.8617G>A	NP_000042.3:p.Val2873Ile	FAT/PIK + CADD1-4	1	0	1.25181	0.0855645	NA	NA	NA	NA	C0	-0.386213	2.14311	0.0158	0.287
NM_000051.3:c.8624A>C	NP_000042.3:p.Asn2875Thr	FAT/PIK + CADD5	1	0	1.47723	0.717715	NA	NA	NA	NA	C55	0.278653	3.90961	0.8555	0.929
NM_000051.3:c.8644T>C	NP_000042.3:p.Ser2882Pro	FAT/PIK + CADD5	0	1	0.770061	0.569962	NA	NA	NA	NA	C0	0.119559	3.96287	0.5173	0.749
NM_000051.3:c.8645C>T	NP_000042.3:p.Ser2882Leu	FAT/PIK + CADD5	1	0	1.47723	0.717715	NA	NA	NA	NA	C25	-0.0263037	3.94365	0.2979	0.651
NM_000051.3:c.8656G>A	NP_000042.3:p.Val2886Ile	FAT/PIK + CADD1-4	0	1	0.65159	0.0464434	NA	NA	NA	NA	C25	-0.184512	3.59841	0.1054	0.368
NM_000051.3:c.8662A>G	NP_000042.3:p.Ile2888Val	FAT/PIK + CADD5	1	0	1.41057	0.708266	NA	NA	NA	NA	C25	-0.00847705	3.74132	0.2535	0.605
NM_000051.3:c.8666A>G	NP_000042.3:p.Asp2889Gly	FAT/PIK + CADD5	1	0	1.22967	0.67912	NA	NA	NA	NA	C65	0.572331	4.016	0.8839	0.986
NM_000051.3:c.8707C>T	NP_000042.3:p.Pro2903Ser	FAT/PIK + CADD5	1	0	1.40453	0.707379	NA	NA	NA	NA	C65	0.425957	4.09876	0.791	0.909
NM_000051.3:c.8712G>C	NP_000042.3:p.Glu2904Asp	FAT/PIK + CADD1-4	1	0	1.34607	0.0914189	NA	NA	NA	NA	C35	0.327438	2.97792	0.8399	0.775
NM_000051.3:c.8716G>T	NP_000042.3:p.Val2906Phe	FAT/PIK + CADD5	0	1	0.637112	0.523027	NA	NA	NA	NA	C45	0.407785	4.18398	0.7974	0.916
NM_000051.3:c.8717T>C	NP_000042.3:p.Val2906Ala	FAT/PIK + CADD5	1	0	1.37743	0.70333	4	1	2.48145	0.810279	C55	0.344006	4.04559	0.7406	0.895
NM_000051.3:c.8734A>G	NP_000042.3:p.Arg2912Gly	FAT/PIK + CADD5	19	22	0.0705483	0.108276	25	28	0.0554377	0.0871046	C65	0.374935	4.08039	0.7045	0.883
NM_000051.3:c.8737G>A	NP_000042.3:p.Asp2913Asn	FAT/PIK + CADD5	1	0	1.50081	0.720911	NA	NA	NA	NA	C15	-0.197029	4.34271	0.4041	0.529
NM_000051.3:c.8762C>T	NP_000042.3:p.Thr2921Met	FAT/PIK + CADD5	0	3	0.251526	0.302119	NA	NA	NA	NA	C15	0.261291	4.14654	0.2384	0.724
NM_000051.3:c.8797A>G	NP_000042.3:p.Lys2933Glu	FAT/PIK + CADD5	3	1	1.4596	0.715276	5	1	2.71298	0.823614	C55	0.234612	4.29652	0.1273	0.641
NM_000051.3:c.8805G>A	NP_000042.3:p.Met2935Ile	FAT/PIK + CADD5	10	3	4.35986	0.882407	12	5	3.21405	0.846903	C0	-0.0704884	3.80608	0.0475	0.698
NM_000051.3:c.8806G>C	NP_000042.3:p.Glu2936Gln	FAT/PIK + CADD5	1	1	0.877087	0.601528	NA	NA	NA	NA	C0	-0.147268	3.78121	0.0324	0.441
NM_000051.3:c.8810T>C	NP_000042.3:p.Val2937Ala	FAT/PIK + CADD5	1	0	1.34394	0.698168	NA	NA	NA	NA	C0	0.273744	4.08748	0.1522	0.718
NM_000051.3:c.8852T>C	NP_000042.3:p.Val2951Ala	FAT/PIK + CADD5	1	0	1.65486	0.74014	NA	NA	NA	NA	C55	0.227535	4.23404	0.8109	0.762
NM_000051.3:c.8895G>C	NP_000042.3:p.Leu2965Phe	Outside FAT/PIK	1	1	0.875699	0.00450788	1	2	0.568458	0.00293091	C0	0.00443762	3.14422	0.1162	0.573
NM_000051.3:c.8895G>T	NP_000042.3:p.Leu2965Phe	Outside FAT/PIK	0	3	0.358576	0.00185079	NA	NA	NA	NA	C0	0.00443209	3.15307	0.1162	0.573
NM_000051.3:c.8921C>T	NP_000042.3:p.Pro2974Leu	Outside FAT/PIK	2	4	0.287404	0.00148397	3	7	0.100881	0.000521391	C0	-0.430012	1.19263	0.0865	0.148
NM_000051.3:c.8938C>A	NP_000042.3:p.Leu2980Ile	Outside FAT/PIK	2	1	1.51287	0.00776242	3	2	1.5574	0.00798909	C0	-0.567611	1.3579	0.0102	0.062
NM_000051.3:c.8938C>T	NP_000042.3:p.Leu2980Phe	Outside FAT/PIK	1	0	1.37743	0.00707241	NA	NA	NA	NA	C0	-0.652427	1.42066	0.0112	0.101
NM_000051.3:c.8939T>C	NP_000042.3:p.Leu2980Pro	Outside FAT/PIK	0	1	0.682383	0.00351623	NA	NA	NA	NA	C45	-0.327977	3.12497	0.0836	0.206
NM_000051.3:c.8959G>T	NP_000042.3:p.Asp2987Tyr	Outside FAT/PIK	1	0	1.37137	0.00704151	NA	NA	NA	NA	C15	-0.397883	3.34619	0.063	0.113
NM_000051.3:c.8968G>A	NP_000042.3:p.Glu2990Lys	Outside FAT/PIK	3	2	1.18174	0.00607371	NA	NA	NA	NA	C0	-0.478518	2.30193	0.0259	0.141
NM_000051.3:c.8969A>G	NP_000042.3:p.Glu2990Gly	Outside FAT/PIK	0	1	0.620812	0.00319998	NA	NA	NA	NA	C0	-0.450271	2.83636	0.0171	0.129
NM_000051.3:c.8978G>A	NP_000042.3:p.Arg2993Gln	Outside FAT/PIK	0	1	0.568025	0.00292869	NA	NA	NA	NA	C0	-0.622901	2.16168	0.0109	0.026
NM_000051.3:c.8981A>C	NP_000042.3:p.Asn2994Thr	Outside FAT/PIK	0	1	0.634821	0.00327196	NA	NA	NA	NA	C0	-0.710313	1.74542	0.0115	0.061
NM_000051.3:c.8983C>A	NP_000042.3:p.Leu2995Ile	Outside FAT/PIK	2	5	0.197875	0.00102217	NA	NA	NA	NA	C0	-0.628509	2.00571	0.0101	0.049
NM_000051.3:c.8992A>G	NP_000042.3:p.Ile2998Val	Outside FAT/PIK	0	1	0.637112	0.00328372	NA	NA	NA	NA	C0	-0.706575	1.06233	0.01	0.1
NM_000051.3:c.9002G>A	NP_000042.3:p.Ser3001Asn	Outside FAT/PIK	0	1	0.65159	0.00335809	NA	NA	NA	NA	C0	-0.57269	3.48507	0.063	0.147
NM_000051.3:c.9006C>A	NP_000042.3:p.Phe3002Leu	Outside FAT/PIK	2	0	1.89873	0.00972298	NA	NA	NA	NA	C0	-0.58331	2.31813	0.0109	0.079
NM_000051.3:c.9013G>T	NP_000042.3:p.Val3005Leu	Outside FAT/PIK	0	1	0.682383	0.00351623	NA	NA	NA	NA	C25	-0.354734	2.65161	0.0298	0.182
NM_000051.3:c.9022C>T	NP_000042.3:p.Arg3008Cys	Outside FAT/PIK	1	1	0.94692	0.00487272	NA	NA	NA	NA	C35	0.0663856	4.25077	0.7543	0.519
NM_000051.3:c.9023G>A	NP_000042.3:p.Arg3008His	Outside FAT/PIK	0	1	0.636282	0.00327946	0	2	0.360586	0.00186114	C0	-0.0885052	4.16313	0.5811	0.463
NM_000051.3:c.9026T>C	NP_000042.3:p.Val3009Ala	Outside FAT/PIK	1	0	1.37743	0.00707241	NA	NA	NA	NA	C55	-0.157644	3.64156	0.0919	0.262
NM_000051.3:c.9031A>G	NP_000042.3:p.Met3011Val	Outside FAT/PIK	0	1	0.770061	0.00396623	NA	NA	NA	NA	C0	-0.259682	2.46348	0.0292	0.181
NM_000051.3:c.9032T>G	NP_000042.3:p.Met3011Arg	Outside FAT/PIK	1	0	1.47723	0.00758094	2	0	2.21576	0.011328	C45	-0.344309	3.0992	0.5998	0.221
NM_000051.3:c.9033G>A	NP_000042.3:p.Met3011Ile	Outside FAT/PIK	0	1	0.579395	0.00298714	NA	NA	NA	NA	C0	-0.508283	2.19291	0.0118	0.178
NM_000051.3:c.9047A>T	NP_000042.3:p.Lys3016Ile	Outside FAT/PIK	0	1	0.786076	0.00404838	NA	NA	NA	NA	C65	0.109781	4.15633	0.9273	0.634
NM_000051.3:c.9050T>C	NP_000042.3:p.Leu3017Pro	Outside FAT/PIK	1	0	1.41057	0.00724132	NA	NA	NA	NA	C65	0.101257	4.18237	0.9196	0.659
NM_000051.3:c.9052A>C	NP_000042.3:p.Lys3018Gln	Outside FAT/PIK	1	0	1.25428	0.00644417	NA	NA	NA	NA	C0	-0.318413	3.43108	0.0199	0.276
NM_000051.3:c.9068G>A	NP_000042.3:p.Gly3023Asp	Outside FAT/PIK	1	0	1.41057	0.00724132	NA	NA	NA	NA	C65	0.0838493	4.18409	0.1748	0.706
NM_000051.3:c.9071C>T	NP_000042.3:p.Thr3024Ile	Outside FAT/PIK	1	1	0.94692	0.00487272	NA	NA	NA	NA	C0	-0.462553	2.71387	0.0333	0.141
NM_000051.3:c.9073G>A	NP_000042.3:p.Val3025Met	Outside FAT/PIK	0	1	0.673973	0.00347305	NA	NA	NA	NA	C0	-0.0981759	3.47186	0.0181	0.41
NM_000051.3:c.9086G>A	NP_000042.3:p.Gly3029Asp	Outside FAT/PIK	12	22	0.00927983	4.79842e-05	18	28	0.00324861	1.67985e-05	C0	-0.20747	2.10151	0.0185	0.23
NM_000051.3:c.9086G>T	NP_000042.3:p.Gly3029Val	Outside FAT/PIK	2	2	1.01614	0.00522706	NA	NA	NA	NA	C0	-0.140101	3.17145	0.0699	0.521
NM_000051.3:c.9088G>A	NP_000042.3:p.Gly3030Arg	Outside FAT/PIK	2	0	2.89581	0.0147535	NA	NA	NA	NA	C65	0.338799	3.7913	0.6634	0.835
NM_000051.3:c.9094G>C	NP_000042.3:p.Val3032Leu	Outside FAT/PIK	2	1	0.91152	0.00469141	3	2	0.929474	0.00478337	C25	0.468868	3.48048	0.5082	0.868
NM_000051.3:c.9119T>A	NP_000042.3:p.Ile3040Lys	Outside FAT/PIK	0	1	0.568025	0.00292869	NA	NA	NA	NA	C0	-0.219677	3.18034	0.0441	0.307
NM_000051.3:c.9119T>C	NP_000042.3:p.Ile3040Thr	Outside FAT/PIK	1	1	1.04583	0.00537894	2	1	1.56868	0.00804645	C0	-0.369685	2.66416	0.0153	0.164
NM_000051.3:c.9140G>A	NP_000042.3:p.Arg3047Gln	Outside FAT/PIK	0	1	0.65159	0.00335809	NA	NA	NA	NA	C0	0.119884	3.58403	0.0136	0.428
NM_000051.3:c.9142C>G	NP_000042.3:p.Leu3048Val	Outside FAT/PIK	0	2	0.405912	0.00209459	NA	NA	NA	NA	C25	0.229955	3.58445	0.1489	0.681
NM_000051.3:c.9149C>T	NP_000042.3:p.Pro3050Leu	Outside FAT/PIK	1	2	0.689843	0.00355454	NA	NA	NA	NA	C15	-0.0545992	3.70799	0.0694	0.516
NM_000051.3:c.9160G>C	NP_000042.3:p.Ala3054Pro	Outside FAT/PIK	0	1	0.803103	0.00413572	NA	NA	NA	NA	C0	-0.319755	1.88079	0.0483	0.122
NM_000051.3:c.9166G>T	NP_000042.3:p.Val3056Leu	Outside FAT/PIK	0	3	0.276645	0.0014285	1	3	0.388764	0.00200629	C0	-0.342673	2.98221	0.0198	0.303

### Sheet: ATable10_BRCA1
Additional Table 10: likelihood ratios and posterior probabilities from the mixture models for training dataset and combined training and validation datasets and in silico scores for BRCA1 variants
Variant	HGVSp	Risk_group	Training_cases	Training_controls	Training_likelihood_ratio	Training_posterior_probability	Final_cases	Final_controls	Final_likelihood_ratio	Final_posterior_probability	Align-GVGD	BayesDel_score	CADD_score	Helix_score	REVEL_score	BRCA1_SGE_score
NM_007294.3:c.5576C>G	NP_009225.1:p.Pro1859Arg	RING/BRCT + Helix-low	2	1	0.292773	1.26085e-11	2	2	0.0400155	1.72331e-12	C0	0.174563	2.57899	0.0648	0.509	NA
NM_007294.3:c.5492C>G	NP_009225.1:p.Pro1831Arg	RING/BRCT + Helix-low	0	1	0.137545	5.92351e-12	NA	NA	NA	NA	C0	0.0433291	2.1475	0.0187	0.517	NA
NM_007294.3:c.5488G>A	NP_009225.1:p.Ala1830Thr	RING/BRCT + Helix-low	0	1	0.215172	9.26659e-12	1	1	0.477861	2.05796e-11	C0	0.0551492	3.29676	0.0121	0.49	0.168085
NM_007294.3:c.5482T>G	NP_009225.1:p.Cys1828Gly	RING/BRCT + Helix-low	0	1	0.137545	5.92351e-12	NA	NA	NA	NA	C0	0.31567	3.37149	0.2081	0.693	NA
NM_007294.3:c.5481G>A	NP_009225.1:p.Met1827Ile	RING/BRCT + Helix-low	2	0	4.03571	1.73802e-10	NA	NA	NA	NA	C0	0.0272795	2.84547	0.0239	0.454	-0.344384
NM_007294.3:c.5477A>T	NP_009225.1:p.Gln1826Leu	RING/BRCT + Helix-low	1	1	0.216787	9.33615e-12	1	2	0.0453891	1.95473e-12	C0	0.0319898	3.18875	0.03	0.493	-0.188283
NM_007294.3:c.5456A>G	NP_009225.1:p.Asn1819Ser	RING/BRCT + Helix-low	5	4	0.0150123	6.46519e-13	7	4	0.0315528	1.35885e-12	C0	-0.216971	0.572708	0.0081	0.421	NA
NM_007294.3:c.5456A>G	NP_009225.1:p.Asn1819Ser	RING/BRCT + Helix-low	5	4	0.0150123	6.46519e-13	7	4	0.0315528	1.35885e-12	C0	-0.216971	0.572708	0.0081	0.421	NA
NM_007294.3:c.5416C>G	NP_009225.1:p.Pro1806Ala	RING/BRCT + Helix-low	0	1	0.229757	9.89473e-12	NA	NA	NA	NA	C0	-0.0463393	0.383884	0.0097	0.473	0.0981067
NM_007294.3:c.5413C>T	NP_009225.1:p.His1805Tyr	RING/BRCT + Helix-low	1	0	1.45896	6.28315e-11	NA	NA	NA	NA	C0	-0.0063714	2.0183	0.024	0.458	NA
NM_007294.3:c.5411T>A	NP_009225.1:p.Val1804Asp	RING/BRCT + Helix-high	5	2	3.82645	0.908705	5	3	0.702322	0.646257	C0	-0.555191	1.48729	0.7163	0.445	0.429373
NM_007294.3:c.5410G>A	NP_009225.1:p.Val1804Ile	RING/BRCT + Helix-low	0	1	0.142961	6.15676e-12	NA	NA	NA	NA	C0	-0.440183	-0.761268	0.0088	0.43	0.0581485
NM_007294.3:c.5380G>A	NP_009225.1:p.Glu1794Lys	RING/BRCT + Helix-low	0	1	0.16332	7.03353e-12	NA	NA	NA	NA	C0	0.0286427	3.45905	0.0226	0.53	-0.191608
NM_007294.3:c.5371G>T	NP_009225.1:p.Val1791Leu	RING/BRCT + Helix-low	1	1	0.342782	1.47622e-11	NA	NA	NA	NA	C0	0.181513	3.6595	0.0559	0.639	0.0372198
NM_007294.3:c.5348T>C	NP_009225.1:p.Met1783Thr	RING/BRCT + Helix-low	1	0	2.11626	9.11388e-11	NA	NA	NA	NA	C45	0.207542	3.36876	0.2657	0.625	-0.442334
NM_007294.3:c.5348T>C	NP_009225.1:p.Met1783Thr	RING/BRCT + Helix-low	1	0	2.11626	9.11388e-11	NA	NA	NA	NA	C45	0.207542	3.36876	0.2657	0.625	-0.442334
NM_007294.3:c.5347A>C	NP_009225.1:p.Met1783Leu	RING/BRCT + Helix-low	3	2	0.167399	7.20921e-12	3	3	0.0285555	1.22977e-12	C0	0.0831868	2.53688	0.0467	0.457	0.133379
NM_007294.3:c.5344T>C	NP_009225.1:p.Trp1782Arg	RING/BRCT + Helix-low	0	1	0.184705	7.95451e-12	NA	NA	NA	NA	C0	0.0834732	2.09362	0.0354	0.522	0.301775
NM_007294.3:c.5343A>C	NP_009225.1:p.Glu1781Asp	RING/BRCT + Helix-low	0	1	0.137545	5.92351e-12	NA	NA	NA	NA	C0	0.00681442	1.76833	0.1844	0.527	NA
NM_007294.3:c.5333A>G	NP_009225.1:p.Asp1778Gly	RING/BRCT + Helix-low	4	3	0.0144092	6.20546e-13	NA	NA	NA	NA	C0	0.0460521	2.13706	0.0269	0.56	-0.0931978
NM_007294.3:c.5333A>G	NP_009225.1:p.Asp1778Gly	RING/BRCT + Helix-low	4	3	0.0144092	6.20546e-13	NA	NA	NA	NA	C0	0.0460521	2.13706	0.0269	0.56	-0.0931978
NM_007294.3:c.5306A>G	NP_009225.1:p.Tyr1769Cys	RING/BRCT + Helix-low	1	0	1.99814	8.60519e-11	NA	NA	NA	NA	C0	-0.086502	2.27207	0.0142	0.561	-0.848123
NM_007294.3:c.5275A>G	NP_009225.1:p.Lys1759Glu	RING/BRCT + Helix-low	0	1	0.206872	8.90914e-12	NA	NA	NA	NA	C0	0.139942	3.43441	0.1318	0.7	0.156731
NM_007294.3:c.5270A>G	NP_009225.1:p.Asp1757Gly	RING/BRCT + Helix-low	0	1	0.206872	8.90914e-12	NA	NA	NA	NA	C0	-0.0838524	1.55035	0.0091	0.412	-0.229136
NM_007294.3:c.5254G>C	NP_009225.1:p.Ala1752Pro	RING/BRCT + Helix-high	0	1	0.206872	0.349858	NA	NA	NA	NA	C0	0.328277	3.60536	0.8662	0.687	-3.12678
NM_007294.3:c.5252G>A	NP_009225.1:p.Arg1751Gln	RING/BRCT + Helix-low	2	2	0.187377	8.06958e-12	5	4	0.046318	1.99473e-12	C0	0.354186	4.17175	0.3243	0.683	NA
NM_007294.3:c.5252G>A	NP_009225.1:p.Arg1751Gln	RING/BRCT + Helix-low	2	2	0.187377	8.06958e-12	5	4	0.046318	1.99473e-12	C0	0.354186	4.17175	0.3243	0.683	NA
NM_007294.3:c.5245C>G	NP_009225.1:p.Pro1749Ala	RING/BRCT + Helix-low	1	0	1.45896	6.28315e-11	NA	NA	NA	NA	C25	0.334836	3.5861	0.4939	0.769	NA
NM_007294.3:c.5228G>A	NP_009225.1:p.Gly1743Glu	RING/BRCT + Helix-high	0	1	0.184705	0.324536	NA	NA	NA	NA	C65	0.360228	3.90993	0.5184	0.773	-2.83111
NM_007294.3:c.5225A>G	NP_009225.1:p.Asn1742Ser	RING/BRCT + Helix-low	0	1	0.199513	8.59222e-12	NA	NA	NA	NA	C0	-0.0805782	3.12413	0.0678	0.585	0.0672293
NM_007294.3:c.5222T>C	NP_009225.1:p.Val1741Ala	RING/BRCT + Helix-low	0	1	0.165261	7.11712e-12	NA	NA	NA	NA	C25	0.115568	3.60136	0.0361	0.632	-0.274188
NM_007294.3:c.5218G>C	NP_009225.1:p.Val1740Leu	RING/BRCT + Helix-low	0	1	0.165915	7.14527e-12	NA	NA	NA	NA	C25	0.101999	2.83456	0.054	0.615	-0.0635161
NM_007294.3:c.5213G>A	NP_009225.1:p.Gly1738Glu	RING/BRCT + Helix-high	3	0	10.9896	0.966201	NA	NA	NA	NA	C65	0.364464	4.13047	0.7668	0.747	-2.63534
NM_007294.3:c.5207T>C	NP_009225.1:p.Val1736Ala	RING/BRCT + Helix-high	1	0	1.75294	0.820139	NA	NA	NA	NA	C55	0.418246	3.96699	0.8024	0.827	-1.60309
NM_007294.3:c.5198A>T	NP_009225.1:p.Asp1733Val	RING/BRCT + Helix-low	3	3	0.0101883	4.38768e-13	5	3	0.0502496	2.16405e-12	C0	0.248613	3.62751	0.1104	0.721	-0.445244
NM_007294.3:c.5198A>G	NP_009225.1:p.Asp1733Gly	RING/BRCT + Helix-low	3	4	0.0124228	5.34999e-13	NA	NA	NA	NA	C0	0.109605	3.01932	0.0674	0.759	NA
NM_007294.3:c.5198A>G	NP_009225.1:p.Asp1733Gly	RING/BRCT + Helix-low	3	4	0.0124228	5.34999e-13	NA	NA	NA	NA	C0	0.109605	3.01932	0.0674	0.759	NA
NM_007294.3:c.5189A>G	NP_009225.1:p.Asn1730Ser	RING/BRCT + Helix-low	0	1	0.206872	8.90914e-12	NA	NA	NA	NA	C0	-0.160289	1.86354	0.1586	0.344	0.232422
NM_007294.3:c.5176A>G	NP_009225.1:p.Arg1726Gly	RING/BRCT + Helix-low	1	2	0.0598034	2.57549e-12	5	2	1.45476	6.26505e-11	C0	-0.0993067	1.1473	0.0161	0.484	0.139874
NM_007294.3:c.5158A>G	NP_009225.1:p.Thr1720Ala	RING/BRCT + Helix-low	10	7	0.00235712	1.01512e-13	10	9	0.000106033	4.56643e-15	C0	-0.000295152	2.55412	0.0258	0.445	0.132286
NM_007294.3:c.5158A>G	NP_009225.1:p.Thr1720Ala	RING/BRCT + Helix-low	10	7	0.00235712	1.01512e-13	10	9	0.000106033	4.56643e-15	C0	-0.000295152	2.55412	0.0258	0.445	0.132286
NM_007294.3:c.5152T>G	NP_009225.1:p.Trp1718Gly	RING/BRCT + Helix-high	1	0	1.95919	0.835967	NA	NA	NA	NA	C65	0.526195	4.5432	0.9432	0.905	-1.87495
NM_007294.3:c.5145C>G	NP_009225.1:p.Ser1715Arg	RING/BRCT + Helix-high	2	0	3.63593	0.904379	NA	NA	NA	NA	C65	0.333424	3.89009	0.8845	0.688	-1.87106
NM_007294.3:c.5117G>C	NP_009225.1:p.Gly1706Ala	RING/BRCT + Helix-low	0	4	0.000620632	2.67281e-14	1	4	0.000899766	3.87493e-14	C55	0.234626	3.80569	0.2776	0.518	NA
NM_007294.3:c.5117G>C	NP_009225.1:p.Gly1706Ala	RING/BRCT + Helix-low	0	4	0.000620632	2.67281e-14	1	4	0.000899766	3.87493e-14	C55	0.234626	3.80569	0.2776	0.518	NA
NM_007294.3:c.5108A>G	NP_009225.1:p.Tyr1703Cys	RING/BRCT + Helix-high	1	0	1.50907	0.796973	NA	NA	NA	NA	C65	0.415402	4.07259	0.9449	0.849	-1.82026
NM_007294.3:c.5106A>C	NP_009225.1:p.Lys1702Asn	RING/BRCT + Helix-high	1	0	2.19432	0.850923	NA	NA	NA	NA	C65	0.197552	3.45909	0.7796	0.655	-1.97503
NM_007294.3:c.5096G>A	NP_009225.1:p.Arg1699Gln	RING/BRCT + Helix-high	8	6	0.022659	0.055661	14	8	0.0811916	0.174372	C35	0.419574	4.29026	0.6862	0.785	NA
NM_007294.3:c.5095C>T	NP_009225.1:p.Arg1699Trp	RING/BRCT + Helix-high	1	0	1.50857	0.79692	NA	NA	NA	NA	C65	0.429093	4.38094	0.9178	0.817	NA
NM_007294.3:c.5089T>C	NP_009225.1:p.Cys1697Arg	RING/BRCT + Helix-high	1	0	1.84456	0.827531	NA	NA	NA	NA	C65	0.398132	4.22317	0.8959	0.914	-2.14939
NM_007294.3:c.5072C>A	NP_009225.1:p.Thr1691Lys	RING/BRCT + Helix-low	2	0	3.19542	1.37614e-10	4	0	10.4616	4.5054e-10	C65	0.346539	4.64061	0.3824	0.816	-1.85493
NM_007294.3:c.5069A>G	NP_009225.1:p.Lys1690Arg	RING/BRCT + Helix-low	1	1	0.362635	1.56172e-11	NA	NA	NA	NA	C0	0.060792	3.79377	0.0337	0.714	0.130446
NM_007294.3:c.5069A>G	NP_009225.1:p.Lys1690Arg	RING/BRCT + Helix-low	1	1	0.362635	1.56172e-11	NA	NA	NA	NA	C0	0.060792	3.79377	0.0337	0.714	0.130446
NM_007294.3:c.5068A>G	NP_009225.1:p.Lys1690Glu	RING/BRCT + Helix-low	0	1	0.215172	9.26659e-12	NA	NA	NA	NA	C0	0.109547	3.10441	0.0734	0.665	-0.629181
NM_007294.3:c.5068A>C	NP_009225.1:p.Lys1690Gln	RING/BRCT + Helix-low	5	1	1.8544	7.98617e-11	5	2	0.316331	1.36231e-11	C0	0.0859889	3.48121	0.0558	0.72	-0.112956
NM_007294.3:c.5067G>A	NP_009225.1:p.Met1689Ile	RING/BRCT + Helix-low	0	1	0.165915	7.14527e-12	NA	NA	NA	NA	C0	-0.0823023	2.42523	0.0225	0.491	-0.18739
NM_007294.3:c.5063T>G	NP_009225.1:p.Val1688Gly	RING/BRCT + Helix-high	0	1	0.206872	0.349858	NA	NA	NA	NA	C35	0.343653	3.57857	0.8548	0.789	-2.29525
NM_007294.3:c.5060T>C	NP_009225.1:p.Val1687Ala	RING/BRCT + Helix-low	0	1	0.165261	7.11712e-12	NA	NA	NA	NA	C55	0.394459	3.7351	0.3364	0.856	-0.491271
NM_007294.3:c.5057A>G	NP_009225.1:p.His1686Arg	RING/BRCT + Helix-high	2	0	2.77151	0.878188	NA	NA	NA	NA	C25	0.378152	3.6521	0.918	0.905	-1.33664
NM_007294.3:c.5057A>G	NP_009225.1:p.His1686Arg	RING/BRCT + Helix-high	2	0	2.77151	0.878188	NA	NA	NA	NA	C25	0.378152	3.6521	0.918	0.905	-1.33664
NM_007294.3:c.5050A>G	NP_009225.1:p.Thr1684Ala	RING/BRCT + Helix-high	0	2	0.042796	0.100172	NA	NA	NA	NA	C0	0.0818812	2.92468	0.7681	0.763	-0.652546
NM_007294.3:c.5033A>G	NP_009225.1:p.Asn1678Ser	RING/BRCT + Helix-low	1	0	1.95919	8.43745e-11	NA	NA	NA	NA	C0	-0.185008	1.39231	0.0106	0.259	0.202969
NM_007294.3:c.5024C>T	NP_009225.1:p.Thr1675Ile	RING/BRCT + Helix-low	1	0	2.11626	9.11388e-11	NA	NA	NA	NA	C0	0.021097	1.42633	0.0095	0.475	0.0360296
NM_007294.3:c.5011A>G	NP_009225.1:p.Lys1671Glu	RING/BRCT + Helix-low	1	0	1.75294	7.54922e-11	NA	NA	NA	NA	C0	0.0267099	1.94731	0.0266	0.54	0.0918413
NM_007294.3:c.5005G>T	NP_009225.1:p.Ala1669Ser	RING/BRCT + Helix-low	15	9	0.00212567	9.15441e-14	18	12	5.89178e-05	2.53735e-15	C0	0.252466	3.39686	0.1336	0.704	NA
NM_007294.3:c.5005G>T	NP_009225.1:p.Ala1669Ser	RING/BRCT + Helix-low	15	9	0.00212567	9.15441e-14	18	12	5.89178e-05	2.53735e-15	C0	0.252466	3.39686	0.1336	0.704	NA
NM_007294.3:c.4994T>C	NP_009225.1:p.Val1665Ala	RING/BRCT + Helix-low	1	0	1.86166	8.01741e-11	NA	NA	NA	NA	C55	0.173003	2.44992	0.1084	0.713	0.0120451
NM_007294.3:c.4993G>A	NP_009225.1:p.Val1665Met	RING/BRCT + Helix-low	1	2	0.0627808	2.70372e-12	NA	NA	NA	NA	C15	-0.00692552	1.83511	0.01	0.581	0.0247687
NM_007294.3:c.4987A>G	NP_009225.1:p.Met1663Val	RING/BRCT + Helix-low	1	0	1.51641	6.53056e-11	NA	NA	NA	NA	C0	-0.04916	0.870932	0.0076	0.499	-0.0152466
NM_007294.3:c.4985T>C	NP_009225.1:p.Phe1662Ser	RING/BRCT + Helix-low	2	0	3.304	1.4229e-10	NA	NA	NA	NA	C0	-0.0894503	0.524863	0.0145	0.521	-0.254858
NM_007294.3:c.4964C>T	NP_009225.1:p.Ser1655Phe	RING/BRCT + Helix-high	1	0	2.19432	0.850923	NA	NA	NA	NA	C25	0.511335	3.90589	0.8656	0.818	-1.5557
NM_007294.3:c.4961T>C	NP_009225.1:p.Val1654Ala	RING/BRCT + Helix-low	1	0	1.95919	8.43745e-11	NA	NA	NA	NA	C0	0.0685845	1.79822	0.0139	0.518	0.169871
NM_007294.3:c.4955T>C	NP_009225.1:p.Met1652Thr	RING/BRCT + Helix-low	4	4	0.0104525	4.50147e-13	5	4	0.0190439	8.20143e-13	C25	0.35653	3.38768	0.1638	0.705	-0.353085
NM_007294.3:c.4955T>C	NP_009225.1:p.Met1652Thr	RING/BRCT + Helix-low	4	4	0.0104525	4.50147e-13	5	4	0.0190439	8.20143e-13	C25	0.35653	3.38768	0.1638	0.705	-0.353085
NM_007294.3:c.4952C>T	NP_009225.1:p.Ser1651Phe	RING/BRCT + Helix-high	1	0	2.43707	0.863749	NA	NA	NA	NA	C0	0.375005	3.48867	0.5823	0.794	-0.631797
NM_007294.3:c.4936G>T	NP_009225.1:p.Val1646Phe	RING/BRCT + Helix-low	0	2	0.0937388	4.03695e-12	NA	NA	NA	NA	C0	-0.0848836	1.56371	0.2794	0.574	-0.455978
NM_007294.3:c.4931A>G	NP_009225.1:p.Glu1644Gly	RING/BRCT + Helix-low	1	2	0.342781	1.47622e-11	NA	NA	NA	NA	C0	-0.123527	0.943774	0.0414	0.516	0.0196285
NM_007294.3:c.4913A>T	NP_009225.1:p.Glu1638Val	Outside RING/BRCT	0	1	0.206872	0.00121746	NA	NA	NA	NA	C0	-0.0341956	2.05609	0.0899	0.535	-0.276579
NM_007294.3:c.4910C>T	NP_009225.1:p.Pro1637Leu	Outside RING/BRCT	1	0	1.45896	0.00852331	NA	NA	NA	NA	C0	0.189468	1.6251	0.1818	0.571	NA
NM_007294.3:c.4910C>T	NP_009225.1:p.Pro1637Leu	Outside RING/BRCT	1	0	1.45896	0.00852331	NA	NA	NA	NA	C0	0.189468	1.6251	0.1818	0.571	NA
NM_007294.3:c.4900A>G	NP_009225.1:p.Arg1634Gly	Outside RING/BRCT	0	1	0.173898	0.0010236	NA	NA	NA	NA	C0	-0.0750439	1.24099	0.1064	0.604	0.519293
NM_007294.3:c.4895T>C	NP_009225.1:p.Val1632Ala	Outside RING/BRCT	0	1	0.173389	0.00102061	NA	NA	NA	NA	C0	-0.0636134	0.306641	0.0187	0.62	-0.01646
NM_007294.3:c.4892G>A	NP_009225.1:p.Ser1631Asn	Outside RING/BRCT	3	0	5.53561	0.031587	4	0	10.0161	0.0557288	C0	-0.223175	-0.20416	0.0171	0.501	-0.610019
NM_007294.3:c.4889A>G	NP_009225.1:p.Glu1630Gly	Outside RING/BRCT	1	0	1.84586	0.0107593	NA	NA	NA	NA	C0	-0.127318	1.1647	0.0574	0.497	NA
NM_007294.3:c.4882A>G	NP_009225.1:p.Met1628Val	Outside RING/BRCT	4	2	0.403919	0.00237435	5	4	0.0167574	9.87294e-05	C0	0.0201695	0.087051	0.0106	0.539	NA
NM_007294.3:c.4877A>G	NP_009225.1:p.Asn1626Ser	Outside RING/BRCT	0	1	0.137545	0.000809797	NA	NA	NA	NA	C0	-0.22677	-0.069067	0.0131	0.45	NA
NM_007294.3:c.4876A>C	NP_009225.1:p.Asn1626His	Outside RING/BRCT	1	0	2.19432	0.0127645	NA	NA	NA	NA	C0	-0.225306	-0.216314	0.0119	0.428	NA
NM_007294.3:c.4862A>G	NP_009225.1:p.Asp1621Gly	Outside RING/BRCT	1	0	1.94788	0.0113472	NA	NA	NA	NA	C0	-0.101985	0.57562	0.0312	0.596	NA
NM_007294.3:c.4843G>A	NP_009225.1:p.Ala1615Thr	Outside RING/BRCT	1	0	1.95919	0.0114124	NA	NA	NA	NA	C0	-0.102349	1.50343	0.4652	0.529	NA
NM_007294.3:c.4840C>T	NP_009225.1:p.Pro1614Ser	Outside RING/BRCT	1	0	1.79122	0.0104441	NA	NA	NA	NA	C0	-0.197798	0.022461	0.0158	0.544	NA
NM_007294.3:c.4836G>T	NP_009225.1:p.Gln1612His	Outside RING/BRCT	1	0	2.28236	0.0132698	NA	NA	NA	NA	C0	-0.122745	0.665171	0.0206	0.495	NA
NM_007294.3:c.4816A>G	NP_009225.1:p.Lys1606Glu	Outside RING/BRCT	0	1	0.137545	0.000809797	NA	NA	NA	NA	C0	0.0772584	0.781889	0.0229	0.464	NA
NM_007294.3:c.4790C>T	NP_009225.1:p.Thr1597Ile	Outside RING/BRCT	0	1	0.173389	0.00102061	NA	NA	NA	NA	C0	0.0884623	1.02773	0.0309	0.558	NA
NM_007294.3:c.4790C>A	NP_009225.1:p.Thr1597Asn	Outside RING/BRCT	1	0	1.79122	0.0104441	NA	NA	NA	NA	C0	-0.0732632	0.988311	0.0899	0.515	NA
NM_007294.3:c.4778T>C	NP_009225.1:p.Ile1593Thr	Outside RING/BRCT	1	0	1.75294	0.0102232	NA	NA	NA	NA	C0	-0.0697346	-0.25119	0.0191	0.547	NA
NM_007294.3:c.4777A>G	NP_009225.1:p.Ile1593Val	Outside RING/BRCT	1	0	1.50907	0.00881347	2	0	2.73051	0.0158341	C0	-0.182289	-0.182192	0.0104	0.553	NA
NM_007294.3:c.4776C>G	NP_009225.1:p.Asn1592Lys	Outside RING/BRCT	0	2	0.033723	0.000198666	NA	NA	NA	NA	C0	-0.16701	1.13775	0.0311	0.383	NA
NM_007294.3:c.4771G>A	NP_009225.1:p.Gly1591Ser	Outside RING/BRCT	2	0	2.12856	0.0123867	3	0	3.0859	0.0178582	C0	-0.103423	-0.477166	0.0138	0.566	NA
NM_007294.3:c.4766G>A	NP_009225.1:p.Arg1589His	Outside RING/BRCT	0	3	0.0055731	3.28372e-05	NA	NA	NA	NA	C0	-0.169487	-0.072798	0.0078	0.539	NA
NM_007294.3:c.4765C>T	NP_009225.1:p.Arg1589Cys	Outside RING/BRCT	0	1	0.142961	0.000841657	NA	NA	NA	NA	C0	0.0251448	1.84359	0.0469	0.526	NA
NM_007294.3:c.4750G>T	NP_009225.1:p.Ala1584Ser	Outside RING/BRCT	2	1	0.577363	0.00339045	NA	NA	NA	NA	C0	-0.0190543	1.53119	0.1197	0.519	NA
NM_007294.3:c.4748G>A	NP_009225.1:p.Arg1583Lys	Outside RING/BRCT	0	3	0.00430228	2.53496e-05	1	4	0.00132792	7.82438e-06	C0	-0.143706	-0.05105	0.011	0.558	NA
NM_007294.3:c.4738T>C	NP_009225.1:p.Ser1580Pro	Outside RING/BRCT	0	1	0.184705	0.00108715	NA	NA	NA	NA	C0	-0.0990554	0.319972	0.0415	0.62	NA
NM_007294.3:c.4735C>T	NP_009225.1:p.Pro1579Ser	Outside RING/BRCT	1	1	0.216787	0.00127574	NA	NA	NA	NA	C0	-0.0865991	0.780524	0.0283	0.585	NA
NM_007294.3:c.4730C>A	NP_009225.1:p.Ser1577Tyr	Outside RING/BRCT	1	0	1.83916	0.0107207	NA	NA	NA	NA	C0	0.0506847	2.01405	0.1798	0.574	NA
NM_007294.3:c.4712T>C	NP_009225.1:p.Phe1571Ser	Outside RING/BRCT	1	0	1.95919	0.0114124	NA	NA	NA	NA	C0	0.12391	3.37355	0.2161	0.676	NA
NM_007294.3:c.4705A>G	NP_009225.1:p.Ser1569Gly	Outside RING/BRCT	0	1	0.184705	0.00108715	NA	NA	NA	NA	C0	0.0643932	1.90262	0.1162	0.585	NA
NM_007294.3:c.4699G>A	NP_009225.1:p.Gly1567Arg	Outside RING/BRCT	0	1	0.281782	0.00165758	NA	NA	NA	NA	C0	0.290863	2.92848	0.3211	0.711	NA
NM_007294.3:c.4696T>C	NP_009225.1:p.Ser1566Pro	Outside RING/BRCT	0	1	0.184705	0.00108715	NA	NA	NA	NA	C0	0.342392	3.34969	0.3488	0.762	NA
NM_007294.3:c.4688A>G	NP_009225.1:p.Tyr1563Cys	Outside RING/BRCT	0	1	0.168869	0.000994034	NA	NA	NA	NA	C0	0.087229	0.827204	0.0754	0.534	NA
NM_007294.3:c.4669G>C	NP_009225.1:p.Asp1557His	Outside RING/BRCT	1	3	0.00456145	2.68766e-05	1	4	0.000623448	3.67352e-06	C0	0.101654	3.2356	0.0978	0.581	NA
NM_007294.3:c.4667A>G	NP_009225.1:p.Gln1556Arg	Outside RING/BRCT	1	0	1.79122	0.0104441	NA	NA	NA	NA	C0	-0.0407207	1.45513	0.0195	0.551	NA
NM_007294.3:c.4636G>T	NP_009225.1:p.Asp1546Tyr	Outside RING/BRCT	1	1	0.241109	0.00141866	2	1	0.349549	0.00205541	C0	0.00850945	0.631747	0.0925	0.588	NA
NM_007294.3:c.4636G>A	NP_009225.1:p.Asp1546Asn	Outside RING/BRCT	5	4	0.0584342	0.000344192	7	6	0.00633811	3.73445e-05	C0	-0.231261	-0.141005	0.0111	0.285	NA
NM_007294.3:c.4625C>G	NP_009225.1:p.Ser1542Cys	Outside RING/BRCT	0	3	0.0136285	8.02962e-05	1	5	0.00136152	8.02237e-06	C0	-0.0884398	0.864091	0.0207	0.421	NA
NM_007294.3:c.4608G>C	NP_009225.1:p.Glu1536Asp	Outside RING/BRCT	1	0	1.75294	0.0102232	NA	NA	NA	NA	C0	-0.0718699	0.8196	0.0256	0.519	NA
NM_007294.3:c.4606G>A	NP_009225.1:p.Glu1536Lys	Outside RING/BRCT	1	0	1.79122	0.0104441	NA	NA	NA	NA	C0	-0.0846985	-0.059075	0.0131	0.56	NA
NM_007294.3:c.4600G>A	NP_009225.1:p.Val1534Met	Outside RING/BRCT	7	2	0.502308	0.002951	8	3	0.210112	0.00123651	C0	-0.206147	0.650342	0.0103	0.585	NA
NM_007294.3:c.4594G>A	NP_009225.1:p.Val1532Ile	Outside RING/BRCT	0	1	0.306168	0.00180078	NA	NA	NA	NA	C0	-0.133748	1.36103	0.043	0.48	NA
NM_007294.3:c.4583T>C	NP_009225.1:p.Leu1528Pro	Outside RING/BRCT	0	1	0.165261	0.000972815	NA	NA	NA	NA	C0	0.0393595	1.33766	0.0717	0.568	NA
NM_007294.3:c.4580A>C	NP_009225.1:p.Glu1527Ala	Outside RING/BRCT	1	0	1.45896	0.00852331	NA	NA	NA	NA	C0	-0.0647794	1.84778	0.0695	0.574	NA
NM_007294.3:c.4567C>G	NP_009225.1:p.Pro1523Ala	Outside RING/BRCT	0	1	0.174961	0.00102985	NA	NA	NA	NA	C0	-0.00674555	0.252931	0.0837	0.587	NA
NM_007294.3:c.4552C>G	NP_009225.1:p.Gln1518Glu	Outside RING/BRCT	1	0	1.95919	0.0114124	1	1	0.359598	0.00211437	C0	0.0335532	1.63857	0.0161	0.532	NA
NM_007294.3:c.4549C>T	NP_009225.1:p.Leu1517Phe	Outside RING/BRCT	0	2	0.034116	0.00020098	1	2	0.0664197	0.00039121	C0	0.124222	2.85659	0.1045	0.567	NA
NM_007294.3:c.4534A>T	NP_009225.1:p.Ser1512Cys	Outside RING/BRCT	1	1	0.361873	0.00212772	NA	NA	NA	NA	C0	-0.00350944	1.62719	0.0283	0.582	NA
NM_007294.3:c.4533C>G	NP_009225.1:p.His1511Gln	Outside RING/BRCT	0	1	0.137545	0.000809797	NA	NA	NA	NA	C0	0.0469447	0.768927	0.0631	0.621	NA
NM_007294.3:c.4520G>C	NP_009225.1:p.Arg1507Thr	Outside RING/BRCT	0	1	0.184705	0.00108715	1	1	0.267778	0.00157534	C0	-0.0227208	0.946215	0.09	0.545	NA
NM_007294.3:c.4505C>A	NP_009225.1:p.Pro1502Gln	Outside RING/BRCT	1	0	1.85583	0.0108168	NA	NA	NA	NA	C0	-0.264138	-0.064065	0.0082	0.523	NA
NM_007294.3:c.4478T>A	NP_009225.1:p.Val1493Glu	Outside RING/BRCT	1	1	0.216787	0.00127574	NA	NA	NA	NA	C15	-0.210083	0.233937	0.0638	0.254	NA
NM_007294.3:c.4477G>A	NP_009225.1:p.Val1493Met	Outside RING/BRCT	0	1	0.215172	0.00126625	NA	NA	NA	NA	C0	-0.35218	0.085257	0.0114	0.269	NA
NM_007294.3:c.4456A>T	NP_009225.1:p.Ser1486Cys	Outside RING/BRCT	0	2	0.029366	0.000173002	NA	NA	NA	NA	C0	-0.142402	2.05768	0.1543	0.244	NA
NM_007294.3:c.4445A>G	NP_009225.1:p.Asp1482Gly	Outside RING/BRCT	0	1	0.142961	0.000841657	NA	NA	NA	NA	C0	-0.185473	1.40278	0.037	0.195	NA
NM_007294.3:c.4441G>A	NP_009225.1:p.Ala1481Thr	Outside RING/BRCT	0	1	0.215172	0.00126625	NA	NA	NA	NA	C0	-0.265214	0.0271	0.0275	0.231	NA
NM_007294.3:c.4430T>C	NP_009225.1:p.Phe1477Ser	Outside RING/BRCT	1	0	1.75294	0.0102232	NA	NA	NA	NA	C0	-0.151213	0.956138	0.0514	0.249	NA
NM_007294.3:c.4429T>C	NP_009225.1:p.Phe1477Leu	Outside RING/BRCT	0	1	0.183638	0.00108088	NA	NA	NA	NA	C0	-0.135465	1.30999	0.0198	0.183	NA
NM_007294.3:c.4414C>T	NP_009225.1:p.Leu1472Phe	Outside RING/BRCT	0	1	0.229757	0.00135196	NA	NA	NA	NA	C0	-0.133048	1.92807	0.0604	0.219	NA
NM_007294.3:c.4412G>C	NP_009225.1:p.Gly1471Ala	Outside RING/BRCT	1	0	1.73235	0.0101044	NA	NA	NA	NA	C0	-0.314796	0.971315	0.0144	0.19	NA
NM_007294.3:c.4402A>G	NP_009225.1:p.Asn1468Asp	Outside RING/BRCT	1	1	0.56304	0.00330662	NA	NA	NA	NA	C0	-0.219298	1.89716	0.1094	0.217	NA
NM_007294.3:c.4396A>T	NP_009225.1:p.Ser1466Cys	Outside RING/BRCT	0	1	0.330117	0.00194136	NA	NA	NA	NA	C0	-0.115247	2.5935	0.023	0.244	NA
NM_007294.3:c.4393A>G	NP_009225.1:p.Ile1465Val	Outside RING/BRCT	1	1	0.339703	0.00199762	NA	NA	NA	NA	C0	-0.302711	0.402747	0.0111	0.276	NA
NM_007294.3:c.4393A>C	NP_009225.1:p.Ile1465Leu	Outside RING/BRCT	1	0	1.86166	0.0108504	NA	NA	NA	NA	C0	-0.324644	0.378968	0.0241	0.198	NA
NM_007294.3:c.4375A>G	NP_009225.1:p.Lys1459Glu	Outside RING/BRCT	1	0	1.75988	0.0102633	NA	NA	NA	NA	C0	-0.0831409	3.23857	0.0765	0.228	NA
NM_007294.3:c.4352A>G	NP_009225.1:p.Glu1451Gly	Outside RING/BRCT	1	0	1.45896	0.00852331	NA	NA	NA	NA	C0	-0.35737	1.16708	0.0374	0.173	NA
NM_007294.3:c.4337A>C	NP_009225.1:p.Glu1446Ala	Outside RING/BRCT	1	0	1.95919	0.0114124	NA	NA	NA	NA	C0	-0.281778	1.73549	0.1031	0.214	NA
NM_007294.3:c.4328G>A	NP_009225.1:p.Arg1443Gln	Outside RING/BRCT	1	0	1.73235	0.0101044	NA	NA	NA	NA	C0	-0.358427	0.286194	0.0083	0.314	NA
NM_007294.3:c.4327C>G	NP_009225.1:p.Arg1443Gly	Outside RING/BRCT	3	0	7.52023	0.0424311	4	1	2.68726	0.0155873	C0	-0.285466	1.19637	0.043	0.291	NA
NM_007294.3:c.4316T>C	NP_009225.1:p.Leu1439Pro	Outside RING/BRCT	0	1	0.174961	0.00102985	NA	NA	NA	NA	C0	-0.410854	0.33181	0.0388	0.338	NA
NM_007294.3:c.4315C>G	NP_009225.1:p.Leu1439Val	Outside RING/BRCT	0	1	0.306168	0.00180078	NA	NA	NA	NA	C0	-0.342955	-0.102054	0.0228	0.245	NA
NM_007294.3:c.4297A>G	NP_009225.1:p.Ile1433Val	Outside RING/BRCT	0	1	0.206872	0.00121746	NA	NA	NA	NA	C0	-0.410564	0.249296	0.0099	0.181	NA
NM_007294.3:c.4288C>A	NP_009225.1:p.Pro1430Thr	Outside RING/BRCT	1	0	1.50907	0.00881347	NA	NA	NA	NA	C0	-0.216969	0.394076	0.035	0.223	NA
NM_007294.3:c.4271A>G	NP_009225.1:p.Gln1424Arg	Outside RING/BRCT	0	2	0.031602	0.000186173	NA	NA	NA	NA	C0	-0.0565841	3.48896	0.2087	0.283	NA
NM_007294.3:c.4268G>T	NP_009225.1:p.Ser1423Ile	Outside RING/BRCT	0	1	0.165915	0.000976659	NA	NA	NA	NA	C0	-0.0558509	3.43347	0.166	0.322	NA
NM_007294.3:c.4268G>A	NP_009225.1:p.Ser1423Asn	Outside RING/BRCT	0	1	0.184705	0.00108715	NA	NA	NA	NA	C0	-0.263888	2.17676	0.0736	0.227	NA
NM_007294.3:c.4262A>G	NP_009225.1:p.His1421Arg	Outside RING/BRCT	0	5	0.000152493	8.98531e-07	NA	NA	NA	NA	C0	-0.19672	2.36816	0.0516	0.236	NA
NM_007294.3:c.4261C>T	NP_009225.1:p.His1421Tyr	Outside RING/BRCT	2	2	0.0483839	0.00028501	NA	NA	NA	NA	C15	-0.153861	3.2961	0.0864	0.174	NA
NM_007294.3:c.4255G>C	NP_009225.1:p.Glu1419Gln	Outside RING/BRCT	0	1	0.137545	0.000809797	1	1	0.199407	0.00117358	C0	-0.138732	3.39623	0.0927	0.234	NA
NM_007294.3:c.4238A>T	NP_009225.1:p.Glu1413Val	Outside RING/BRCT	0	1	0.206872	0.00121746	NA	NA	NA	NA	C0	-0.23476	1.57645	0.0555	0.218	NA
NM_007294.3:c.4237G>A	NP_009225.1:p.Glu1413Lys	Outside RING/BRCT	0	1	0.184705	0.00108715	NA	NA	NA	NA	C0	-0.174558	1.47356	0.1086	0.199	NA
NM_007294.3:c.4235C>T	NP_009225.1:p.Ala1412Val	Outside RING/BRCT	0	1	0.206872	0.00121746	NA	NA	NA	NA	C55	-0.0683259	3.5955	0.1747	0.213	NA
NM_007294.3:c.4233G>A	NP_009225.1:p.Met1411Ile	Outside RING/BRCT	0	1	0.165915	0.000976659	NA	NA	NA	NA	C0	-0.156883	3.61371	0.0964	0.139	NA
NM_007294.3:c.4232T>C	NP_009225.1:p.Met1411Thr	Outside RING/BRCT	1	0	2.28236	0.0132698	NA	NA	NA	NA	C65	0.0148572	3.7527	0.2991	0.228	NA
NM_007294.3:c.4231A>G	NP_009225.1:p.Met1411Val	Outside RING/BRCT	1	0	1.45896	0.00852331	NA	NA	NA	NA	C15	-0.0660002	3.59254	0.1662	0.158	NA
NM_007294.3:c.4226A>T	NP_009225.1:p.Gln1409Leu	Outside RING/BRCT	0	2	0.0273112	0.000160899	NA	NA	NA	NA	C15	-0.148473	3.97637	0.175	0.148	NA
NM_007294.3:c.4217A>G	NP_009225.1:p.Lys1406Arg	Outside RING/BRCT	0	1	0.206872	0.00121746	NA	NA	NA	NA	C0	-0.153379	3.11835	0.0867	0.204	NA
NM_007294.3:c.4215A>G	NP_009225.1:p.Ile1405Met	Outside RING/BRCT	0	1	0.165261	0.000972815	NA	NA	NA	NA	C0	-0.271949	2.29141	0.0549	0.199	NA
NM_007294.3:c.4204C>T	NP_009225.1:p.His1402Tyr	Outside RING/BRCT	1	1	0.381587	0.00224337	NA	NA	NA	NA	C0	-0.173683	2.82067	0.0085	0.389	NA
NM_007294.3:c.4195A>G	NP_009225.1:p.Thr1399Ala	Outside RING/BRCT	1	0	1.95919	0.0114124	NA	NA	NA	NA	C0	-0.0353015	2.08907	0.104	0.485	NA
NM_007294.3:c.4193A>G	NP_009225.1:p.Asp1398Gly	Outside RING/BRCT	0	1	0.206872	0.00121746	NA	NA	NA	NA	C0	0.0722153	3.75399	0.1368	0.536	NA
NM_007294.3:c.4172T>C	NP_009225.1:p.Ile1391Thr	Outside RING/BRCT	1	1	0.453943	0.00266762	NA	NA	NA	NA	C25	0.458553	3.61754	0.4265	0.697	NA
NM_007294.3:c.4166G>A	NP_009225.1:p.Ser1389Asn	Outside RING/BRCT	2	6	9.99509e-05	5.88938e-07	2	8	2.90845e-06	1.71374e-08	C0	-0.0384299	2.53189	0.1117	0.468	NA
NM_007294.3:c.4163A>G	NP_009225.1:p.Gln1388Arg	Outside RING/BRCT	1	0	2.28236	0.0132698	NA	NA	NA	NA	C0	0.244813	3.39348	0.3402	0.679	NA
NM_007294.3:c.4154T>C	NP_009225.1:p.Leu1385Pro	Outside RING/BRCT	0	1	0.184705	0.00108715	NA	NA	NA	NA	C0	-0.0261659	1.32364	0.3109	0.438	NA
NM_007294.3:c.4132G>A	NP_009225.1:p.Val1378Ile	Outside RING/BRCT	3	4	0.00265426	1.56394e-05	5	6	0.000252133	1.48564e-06	C0	-0.205768	0.230323	0.0087	0.497	NA
NM_007294.3:c.4131C>A	NP_009225.1:p.Ser1377Arg	Outside RING/BRCT	0	1	0.188377	0.00110874	NA	NA	NA	NA	C0	0.069202	2.5164	0.1505	0.521	NA
NM_007294.3:c.4121G>A	NP_009225.1:p.Ser1374Asn	Outside RING/BRCT	0	1	0.17551	0.00103309	NA	NA	NA	NA	C0	0.0452774	2.4856	0.0813	0.523	NA
NM_007294.3:c.4120A>T	NP_009225.1:p.Ser1374Cys	Outside RING/BRCT	0	1	0.999998	0.00585775	NA	NA	NA	NA	C0	0.148043	3.67683	0.1857	0.52	NA
NM_007294.3:c.4115G>A	NP_009225.1:p.Cys1372Tyr	Outside RING/BRCT	0	1	0.165915	0.000976659	NA	NA	NA	NA	C0	-0.197702	0.983444	0.0121	0.445	NA
NM_007294.3:c.4088C>T	NP_009225.1:p.Ser1363Leu	Outside RING/BRCT	0	1	0.229757	0.00135196	NA	NA	NA	NA	C0	0.0377528	2.62845	0.1641	0.458	NA
NM_007294.3:c.4073A>G	NP_009225.1:p.Glu1358Gly	Outside RING/BRCT	0	1	0.306168	0.00180078	NA	NA	NA	NA	C0	-0.139397	2.05958	0.0611	0.402	NA
NM_007294.3:c.4069G>A	NP_009225.1:p.Glu1357Lys	Outside RING/BRCT	0	1	0.137545	0.000809797	NA	NA	NA	NA	C0	-0.0792473	2.19228	0.0808	0.521	NA
NM_007294.3:c.4048G>T	NP_009225.1:p.Gly1350Cys	Outside RING/BRCT	1	0	1.50907	0.00881347	NA	NA	NA	NA	C0	-0.209954	0.343073	0.0328	0.507	NA
NM_007294.3:c.4046C>T	NP_009225.1:p.Thr1349Met	Outside RING/BRCT	1	1	0.200672	0.00118102	1	2	0.0274275	0.000161584	C0	-0.165616	1.20252	0.0344	0.434	NA
NM_007294.3:c.4045A>C	NP_009225.1:p.Thr1349Pro	Outside RING/BRCT	1	1	0.216787	0.00127574	NA	NA	NA	NA	C0	-0.21498	-0.648194	0.0135	0.491	NA
NM_007294.3:c.4036G>A	NP_009225.1:p.Glu1346Lys	Outside RING/BRCT	10	13	2.75075e-07	1.62082e-09	14	14	9.30138e-07	5.48063e-09	C0	-0.00672013	2.74282	0.0459	0.546	NA
NM_007294.3:c.4031A>G	NP_009225.1:p.Asp1344Gly	Outside RING/BRCT	1	1	0.357705	0.00210326	NA	NA	NA	NA	C0	-0.00568159	3.54561	0.0954	0.471	NA
NM_007294.3:c.4001G>T	NP_009225.1:p.Gly1334Val	Outside RING/BRCT	0	1	0.164817	0.000970204	NA	NA	NA	NA	C0	-0.244238	0.391509	0.0272	0.427	NA
NM_007294.3:c.3995G>T	NP_009225.1:p.Gly1332Val	Outside RING/BRCT	1	1	0.56304	0.00330662	NA	NA	NA	NA	C0	-0.0842246	1.91305	0.0981	0.498	NA
NM_007294.3:c.3990C>G	NP_009225.1:p.Ser1330Arg	Outside RING/BRCT	1	0	1.45896	0.00852331	NA	NA	NA	NA	C0	-0.113393	1.76778	0.1014	0.518	NA
NM_007294.3:c.3988A>G	NP_009225.1:p.Ser1330Gly	Outside RING/BRCT	0	1	0.184705	0.00108715	NA	NA	NA	NA	C0	-0.190276	1.13889	0.0582	0.224	NA
NM_007294.3:c.3980A>G	NP_009225.1:p.Gln1327Arg	Outside RING/BRCT	1	0	2.28236	0.0132698	NA	NA	NA	NA	C0	-0.0325494	1.82538	0.0674	0.522	NA
NM_007294.3:c.3976C>T	NP_009225.1:p.His1326Tyr	Outside RING/BRCT	1	1	0.324698	0.00190955	NA	NA	NA	NA	C0	-0.177317	0.22657	0.0159	0.511	NA
NM_007294.3:c.3962C>A	NP_009225.1:p.Ser1321Tyr	Outside RING/BRCT	0	1	0.215172	0.00126625	NA	NA	NA	NA	C0	0.0924	3.16605	0.3463	0.549	NA
NM_007294.3:c.3943C>T	NP_009225.1:p.Pro1315Ser	Outside RING/BRCT	0	1	0.168869	0.000994034	NA	NA	NA	NA	C0	-0.145639	1.43549	0.0237	0.528	NA
NM_007294.3:c.3929C>A	NP_009225.1:p.Thr1310Lys	Outside RING/BRCT	2	0	4.14616	0.0238477	2	1	0.761003	0.00446402	C0	0.065018	2.3584	0.0594	0.327	NA
NM_007294.3:c.3915C>G	NP_009225.1:p.Asp1305Glu	Outside RING/BRCT	0	1	0.229757	0.00135196	NA	NA	NA	NA	C0	-0.140101	1.47396	0.1433	0.511	NA
NM_007294.3:c.3914A>T	NP_009225.1:p.Asp1305Val	Outside RING/BRCT	0	1	0.215172	0.00126625	NA	NA	NA	NA	C0	0.0778762	3.05505	0.1565	0.575	NA
NM_007294.3:c.3902G>A	NP_009225.1:p.Ser1301Asn	Outside RING/BRCT	1	2	0.085923	0.000506026	2	2	0.190821	0.00112311	C0	-0.109785	1.86082	0.0928	0.358	NA
NM_007294.3:c.3877G>A	NP_009225.1:p.Ala1293Thr	Outside RING/BRCT	0	1	0.173898	0.0010236	NA	NA	NA	NA	C0	-0.145819	0.782539	0.0135	0.5	NA
NM_007294.3:c.3872G>A	NP_009225.1:p.Cys1291Tyr	Outside RING/BRCT	1	0	1.73235	0.0101044	NA	NA	NA	NA	C0	0.0220459	1.51113	0.0923	0.639	NA
NM_007294.3:c.3862G>C	NP_009225.1:p.Glu1288Gln	Outside RING/BRCT	1	0	1.75294	0.0102232	NA	NA	NA	NA	C0	0.054911	3.01708	0.065	0.477	NA
NM_007294.3:c.3848A>G	NP_009225.1:p.His1283Arg	Outside RING/BRCT	0	1	0.17551	0.00103309	NA	NA	NA	NA	C0	-0.0127162	1.03669	0.0358	0.565	NA
NM_007294.3:c.3845A>T	NP_009225.1:p.Glu1282Val	Outside RING/BRCT	0	1	0.184705	0.00108715	NA	NA	NA	NA	C0	0.100906	3.63033	0.1651	0.54	NA
NM_007294.3:c.3835G>A	NP_009225.1:p.Ala1279Thr	Outside RING/BRCT	1	1	0.214552	0.0012626	NA	NA	NA	NA	C0	-0.0134365	1.19602	0.0154	0.549	NA
NM_007294.3:c.3823A>G	NP_009225.1:p.Ile1275Val	Outside RING/BRCT	3	6	0.000219319	1.29229e-06	6	6	0.00132023	7.77908e-06	C0	-0.22741	-0.421477	0.0105	0.382	NA
NM_007294.3:c.3800T>C	NP_009225.1:p.Leu1267Ser	Outside RING/BRCT	2	0	10.5467	0.0585079	2	1	1.93578	0.0112775	C0	-0.178917	0.873483	0.0769	0.513	NA
NM_007294.3:c.3776A>C	NP_009225.1:p.Asn1259Thr	Outside RING/BRCT	1	0	1.99814	0.0116366	NA	NA	NA	NA	C0	-0.167954	-0.105558	0.0193	0.609	NA
NM_007294.3:c.3763A>G	NP_009225.1:p.Asn1255Asp	Outside RING/BRCT	0	1	0.281782	0.00165758	NA	NA	NA	NA	C0	-0.182981	0.716608	0.0456	0.304	NA
NM_007294.3:c.3762G>T	NP_009225.1:p.Lys1254Asn	Outside RING/BRCT	2	0	5.93929	0.0338126	NA	NA	NA	NA	C0	-0.265175	0.148841	0.0362	0.322	NA
NM_007294.3:c.3760A>G	NP_009225.1:p.Lys1254Glu	Outside RING/BRCT	0	1	0.137545	0.000809797	NA	NA	NA	NA	C0	-0.199845	0.706991	0.03	0.431	NA
NM_007294.3:c.3748G>A	NP_009225.1:p.Glu1250Lys	Outside RING/BRCT	19	34	2.37674e-18	1.40044e-20	29	47	7.04725e-25	4.15243e-27	C0	-0.182968	1.05197	0.0373	0.359	NA
NM_007294.3:c.3746C>T	NP_009225.1:p.Thr1249Ile	Outside RING/BRCT	0	1	0.137545	0.000809797	NA	NA	NA	NA	C0	-0.258187	0.128733	0.0133	0.372	NA
NM_007294.3:c.3746C>G	NP_009225.1:p.Thr1249Ser	Outside RING/BRCT	1	0	2.11626	0.012316	NA	NA	NA	NA	C0	-0.133925	-0.004851	0.0131	0.41	NA
NM_007294.3:c.3739G>A	NP_009225.1:p.Val1247Ile	Outside RING/BRCT	11	8	0.000290267	1.71033e-06	16	8	0.00562954	3.31697e-05	C0	-0.261291	-0.171433	0.0094	0.423	NA
NM_007294.3:c.3724A>G	NP_009225.1:p.Thr1242Ala	Outside RING/BRCT	0	1	0.184705	0.00108715	NA	NA	NA	NA	C15	-0.0711192	0.74112	0.1138	0.394	NA
NM_007294.3:c.3713C>T	NP_009225.1:p.Pro1238Leu	Outside RING/BRCT	11	5	0.0758222	0.000446566	12	6	0.0309067	0.000182078	C0	-0.156033	1.68456	0.0681	0.361	NA
NM_007294.3:c.3708T>G	NP_009225.1:p.Asn1236Lys	Outside RING/BRCT	18	20	6.34357e-11	3.73781e-13	29	27	4.74203e-14	2.79413e-16	C0	-0.249364	0.182636	0.0261	0.371	NA
NM_007294.3:c.3695G>A	NP_009225.1:p.Gly1232Asp	Outside RING/BRCT	0	1	0.288522	0.00169717	NA	NA	NA	NA	C0	0.049272	3.32947	0.299	0.447	NA
NM_007294.3:c.3686T>C	NP_009225.1:p.Leu1229Ser	Outside RING/BRCT	1	0	2.9889	0.0173066	NA	NA	NA	NA	C15	0.111863	3.28065	0.4968	0.579	NA
NM_007294.3:c.3662A>C	NP_009225.1:p.Glu1221Ala	Outside RING/BRCT	7	6	0.00126295	7.44157e-06	9	6	0.0041348	2.43628e-05	C0	-0.0586066	3.71284	0.1471	0.488	NA
NM_007294.3:c.3659A>T	NP_009225.1:p.Asp1220Val	Outside RING/BRCT	2	2	0.241178	0.00141907	2	3	0.0504959	0.000297447	C0	0.0258913	3.90913	0.1284	0.51	NA
NM_007294.3:c.3657G>C	NP_009225.1:p.Glu1219Asp	Outside RING/BRCT	1	3	0.0102968	6.0668e-05	NA	NA	NA	NA	C0	0.200344	2.90528	0.267	0.678	NA
NM_007294.3:c.3650C>G	NP_009225.1:p.Ser1217Cys	Outside RING/BRCT	1	0	1.84456	0.0107518	2	0	3.33754	0.0192864	C65	-0.109462	2.04677	0.2712	0.458	NA
NM_007294.3:c.3649T>C	NP_009225.1:p.Ser1217Pro	Outside RING/BRCT	5	2	0.976568	0.00572128	NA	NA	NA	NA	C65	-0.108855	1.91431	0.1018	0.45	NA
NM_007294.3:c.3640G>A	NP_009225.1:p.Glu1214Lys	Outside RING/BRCT	6	11	3.96945e-07	2.33891e-09	11	14	1.47105e-08	8.66784e-11	C0	0.0250068	4.06221	0.2315	0.562	NA
NM_007294.3:c.3629A>G	NP_009225.1:p.Glu1210Gly	Outside RING/BRCT	1	0	1.83916	0.0107207	NA	NA	NA	NA	C0	-0.0110411	3.75124	0.1188	0.515	NA
NM_007294.3:c.3625T>G	NP_009225.1:p.Leu1209Val	Outside RING/BRCT	8	3	0.461639	0.00271272	NA	NA	NA	NA	C0	0.0373696	2.85958	0.1309	0.581	NA
NM_007294.3:c.3616G>A	NP_009225.1:p.Ala1206Thr	Outside RING/BRCT	0	1	0.206872	0.00121746	0	2	0.0433131	0.000255148	C0	-0.214516	0.716868	0.0451	0.504	NA
NM_007294.3:c.3608G>A	NP_009225.1:p.Arg1203Gln	Outside RING/BRCT	4	3	0.0459812	0.000270861	5	3	0.102117	0.000601337	C0	-0.15144	-1.09836	0.0084	0.415	NA
NM_007294.3:c.3601G>A	NP_009225.1:p.Gly1201Ser	Outside RING/BRCT	0	2	0.0290049	0.000170876	NA	NA	NA	NA	C0	-0.0470756	0.216379	0.0268	0.395	NA
NM_007294.3:c.3600G>T	NP_009225.1:p.Gln1200His	Outside RING/BRCT	6	5	0.00743483	4.38061e-05	NA	NA	NA	NA	C0	-0.0563859	1.1059	0.0866	0.457	NA
NM_007294.3:c.3596C>T	NP_009225.1:p.Ala1199Val	Outside RING/BRCT	9	5	0.0302036	0.000177936	10	11	1.34653e-06	7.93411e-09	C0	-0.165547	0.310301	0.0394	0.352	NA
NM_007294.3:c.3584A>G	NP_009225.1:p.His1195Arg	Outside RING/BRCT	0	1	0.165915	0.000976659	0	2	0.0304526	0.000179403	C0	-0.071934	0.311675	0.0316	0.489	NA
NM_007294.3:c.3580A>G	NP_009225.1:p.Thr1194Ala	Outside RING/BRCT	0	1	0.16332	0.0009614	NA	NA	NA	NA	C0	-0.302203	-0.226448	0.0115	0.298	NA
NM_007294.3:c.3569C>T	NP_009225.1:p.Pro1190Leu	Outside RING/BRCT	0	1	0.206872	0.00121746	NA	NA	NA	NA	C0	0.0314573	2.46833	0.1557	0.815	NA
NM_007294.3:c.3541G>T	NP_009225.1:p.Val1181Phe	Outside RING/BRCT	1	0	1.85583	0.0108168	NA	NA	NA	NA	C0	-0.083768	0.170435	0.0545	0.498	NA
NM_007294.3:c.3541G>A	NP_009225.1:p.Val1181Ile	Outside RING/BRCT	1	1	0.296018	0.00174118	3	2	0.0850369	0.00050081	C0	-0.240503	-0.016031	0.011	0.376	NA
NM_007294.3:c.3533G>T	NP_009225.1:p.Ser1178Ile	Outside RING/BRCT	1	0	1.94788	0.0113472	NA	NA	NA	NA	C0	-0.137077	1.85837	0.0926	0.413	NA
NM_007294.3:c.3518G>A	NP_009225.1:p.Ser1173Asn	Outside RING/BRCT	0	5	0.000443449	2.61292e-06	0	6	9.28457e-05	5.47072e-07	C0	-0.318045	-0.155453	0.0621	0.226	NA
NM_007294.3:c.3508A>G	NP_009225.1:p.Ile1170Val	Outside RING/BRCT	1	0	1.73235	0.0101044	NA	NA	NA	NA	C0	-0.117837	0.102953	0.0269	0.488	NA
NM_007294.3:c.3487A>G	NP_009225.1:p.Thr1163Ala	Outside RING/BRCT	1	1	0.200672	0.00118102	NA	NA	NA	NA	C0	-0.224018	0.764065	0.0176	0.362	NA
NM_007294.3:c.3482A>C	NP_009225.1:p.Glu1161Ala	Outside RING/BRCT	1	0	1.73235	0.0101044	NA	NA	NA	NA	C0	-0.113081	2.25058	0.1447	0.457	NA
NM_007294.3:c.3481G>A	NP_009225.1:p.Glu1161Lys	Outside RING/BRCT	0	1	0.137545	0.000809797	NA	NA	NA	NA	C0	0.028567	3.11882	0.175	0.591	NA
NM_007294.3:c.3466G>A	NP_009225.1:p.Asp1156Asn	Outside RING/BRCT	0	1	0.173898	0.0010236	1	1	0.314651	0.00185058	C0	-0.205033	2.29485	0.0589	0.406	NA
NM_007294.3:c.3454G>A	NP_009225.1:p.Asp1152Asn	Outside RING/BRCT	5	3	0.138871	0.000817598	6	5	0.0118519	6.98296e-05	C0	-0.160542	1.88165	0.0554	0.37	NA
NM_007294.3:c.3448C>T	NP_009225.1:p.Pro1150Ser	Outside RING/BRCT	7	8	3.21433e-05	1.89397e-07	8	10	2.1316e-06	1.256e-08	C0	0.414423	3.35529	0.2216	0.856	NA
NM_007294.3:c.3433G>T	NP_009225.1:p.Val1145Phe	Outside RING/BRCT	1	1	0.349735	0.00205649	NA	NA	NA	NA	C0	0.0156389	2.63509	0.2301	0.556	NA
NM_007294.3:c.3424G>C	NP_009225.1:p.Ala1142Pro	Outside RING/BRCT	1	0	1.94788	0.0113472	NA	NA	NA	NA	C0	-0.232052	0.149219	0.1045	0.353	NA
NM_007294.3:c.3418A>G	NP_009225.1:p.Ser1140Gly	Outside RING/BRCT	11	13	1.63899e-06	9.65738e-09	16	16	1.75697e-07	1.03526e-09	C0	-0.376893	0.415658	0.0197	0.069	NA
NM_007294.3:c.3417T>A	NP_009225.1:p.Ser1139Arg	Outside RING/BRCT	1	0	1.84456	0.0107518	NA	NA	NA	NA	C0	-0.213623	-0.239174	0.0769	0.45	NA
NM_007294.3:c.3416G>T	NP_009225.1:p.Ser1139Ile	Outside RING/BRCT	4	3	0.178528	0.00105083	5	3	0.258823	0.00152273	C0	-0.118355	0.582146	0.0952	0.505	NA
NM_007294.3:c.3377C>T	NP_009225.1:p.Pro1126Leu	Outside RING/BRCT	0	1	0.215172	0.00126625	NA	NA	NA	NA	C0	-0.120592	0.903423	0.1068	0.349	NA
NM_007294.3:c.3367G>T	NP_009225.1:p.Asp1123Tyr	Outside RING/BRCT	0	1	0.999998	0.00585775	NA	NA	NA	NA	C0	0.121573	2.46128	0.2505	0.545	NA
NM_007294.3:c.3359T>A	NP_009225.1:p.Val1120Asp	Outside RING/BRCT	1	0	1.86166	0.0108504	NA	NA	NA	NA	C0	0.202752	2.77264	0.5882	0.594	NA
NM_007294.3:c.3358G>A	NP_009225.1:p.Val1120Ile	Outside RING/BRCT	0	1	0.165915	0.000976659	NA	NA	NA	NA	C0	-0.0769918	1.53039	0.0522	0.464	NA
NM_007294.3:c.3355A>T	NP_009225.1:p.Thr1119Ser	Outside RING/BRCT	1	0	1.84586	0.0107593	NA	NA	NA	NA	C0	-0.216312	0.814629	0.0157	0.407	NA
NM_007294.3:c.3327A>C	NP_009225.1:p.Lys1109Asn	Outside RING/BRCT	6	1	13.2706	0.0725229	8	3	1.93106	0.0112503	C0	-0.161603	2.02191	0.4047	0.363	NA
NM_007294.3:c.3317C>T	NP_009225.1:p.Pro1106Leu	Outside RING/BRCT	1	0	1.79122	0.0104441	NA	NA	NA	NA	C0	-0.28055	0.733279	0.091	0.206	NA
NM_007294.3:c.3308G>A	NP_009225.1:p.Cys1103Tyr	Outside RING/BRCT	1	1	0.269477	0.00158532	2	1	0.390677	0.00229669	C0	-0.0685356	0.912886	0.112	0.505	NA
NM_007294.3:c.3305A>G	NP_009225.1:p.Asn1102Ser	Outside RING/BRCT	0	1	0.999998	0.00585775	NA	NA	NA	NA	C0	-0.260143	0.424806	0.1472	0.15	NA
NM_007294.3:c.3302G>A	NP_009225.1:p.Ser1101Asn	Outside RING/BRCT	11	13	7.58177e-07	4.46739e-09	15	18	1.73783e-09	1.02398e-11	C0	-0.20773	0.339519	0.0576	0.412	NA
NM_007294.3:c.3296C>T	NP_009225.1:p.Pro1099Leu	Outside RING/BRCT	12	14	2.31784e-07	1.36573e-09	12	17	1.24929e-09	7.36118e-12	C0	-0.116229	2.03658	0.1213	0.338	NA
NM_007294.3:c.3287A>G	NP_009225.1:p.Gln1096Arg	Outside RING/BRCT	0	1	0.173898	0.0010236	0	2	0.0296641	0.000174758	C0	-0.0094268	1.682	0.0825	0.573	NA
NM_007294.3:c.3286C>A	NP_009225.1:p.Gln1096Lys	Outside RING/BRCT	0	1	0.173898	0.0010236	0	2	0.0296641	0.000174758	C0	-0.0148578	1.92528	0.1063	0.537	NA
NM_007294.3:c.3281A>G	NP_009225.1:p.Tyr1094Cys	Outside RING/BRCT	1	0	1.45896	0.00852331	NA	NA	NA	NA	C0	-0.357236	-1.06254	0.1708	0.322	NA
NM_007294.3:c.3272C>T	NP_009225.1:p.Pro1091Leu	Outside RING/BRCT	1	0	1.50857	0.00881058	NA	NA	NA	NA	C0	0.13374	3.27476	0.3226	0.599	NA
NM_007294.3:c.3270A>T	NP_009225.1:p.Gln1090His	Outside RING/BRCT	0	1	0.173389	0.00102061	NA	NA	NA	NA	C0	-0.00419858	1.68565	0.1853	0.628	NA
NM_007294.3:c.3269A>G	NP_009225.1:p.Gln1090Arg	Outside RING/BRCT	1	0	1.85583	0.0108168	NA	NA	NA	NA	C0	0.0428592	2.63129	0.2514	0.734	NA
NM_007294.3:c.3262G>A	NP_009225.1:p.Val1088Ile	Outside RING/BRCT	0	1	0.999998	0.00585775	NA	NA	NA	NA	C0	-0.231182	0.73775	0.025	0.324	NA
NM_007294.3:c.3260G>C	NP_009225.1:p.Gly1087Ala	Outside RING/BRCT	0	1	0.288522	0.00169717	0	2	0.0394346	0.000232305	C0	-0.184442	0.191141	0.0678	0.374	NA
NM_007294.3:c.3257T>C	NP_009225.1:p.Leu1086Ser	Outside RING/BRCT	1	0	1.51641	0.00885596	2	0	3.36769	0.0194572	C0	-0.0191026	1.40222	0.1561	0.554	NA
NM_007294.3:c.3251T>A	NP_009225.1:p.Leu1084His	Outside RING/BRCT	1	0	1.51641	0.00885596	NA	NA	NA	NA	C0	-0.0329781	2.15618	0.2654	0.4	NA
NM_007294.3:c.3249G>A	NP_009225.1:p.Met1083Ile	Outside RING/BRCT	0	1	0.137545	0.000809797	0	2	0.0187993	0.000110759	C0	-0.344899	0.125865	0.0099	0.185	NA
NM_007294.3:c.3247A>C	NP_009225.1:p.Met1083Leu	Outside RING/BRCT	1	1	0.375101	0.00220532	NA	NA	NA	NA	C0	-0.312829	-0.767228	0.009	0.313	NA
NM_007294.3:c.3239T>C	NP_009225.1:p.Leu1080Ser	Outside RING/BRCT	1	0	1.73235	0.0101044	NA	NA	NA	NA	C0	0.0536633	2.39521	0.5317	0.52	NA
NM_007294.3:c.3211G>A	NP_009225.1:p.Glu1071Lys	Outside RING/BRCT	1	0	1.45896	0.00852331	NA	NA	NA	NA	C0	-0.138805	1.80542	0.1136	0.407	NA
NM_007294.3:c.3209C>G	NP_009225.1:p.Ala1070Gly	Outside RING/BRCT	0	1	0.206872	0.00121746	NA	NA	NA	NA	C0	-0.241633	0.855517	0.1001	0.194	NA
NM_007294.3:c.3185G>T	NP_009225.1:p.Gly1062Val	Outside RING/BRCT	3	0	3.43317	0.0198281	NA	NA	NA	NA	C0	0.0804278	3.21046	0.1635	0.651	NA
NM_007294.3:c.3181A>G	NP_009225.1:p.Ile1061Val	Outside RING/BRCT	1	0	1.83916	0.0107207	NA	NA	NA	NA	C0	-0.247103	1.05527	0.0081	0.415	NA
NM_007294.3:c.3178G>A	NP_009225.1:p.Glu1060Lys	Outside RING/BRCT	1	0	3.24756	0.0187762	NA	NA	NA	NA	C0	0.0958345	3.77174	0.3523	0.733	NA
NM_007294.3:c.3152C>G	NP_009225.1:p.Thr1051Ser	Outside RING/BRCT	1	0	1.50907	0.00881347	NA	NA	NA	NA	C0	0.188179	2.16046	0.0522	0.772	NA
NM_007294.3:c.3149G>C	NP_009225.1:p.Ser1050Thr	Outside RING/BRCT	0	1	0.137545	0.000809797	NA	NA	NA	NA	C0	-0.0917271	3.00346	0.2327	0.418	NA
NM_007294.3:c.3134A>G	NP_009225.1:p.Asn1045Ser	Outside RING/BRCT	0	1	0.142961	0.000841657	NA	NA	NA	NA	C0	-0.225999	2.01637	0.0521	0.3	NA
NM_007294.3:c.3130A>G	NP_009225.1:p.Ile1044Val	Outside RING/BRCT	1	1	0.343858	0.00202201	3	3	0.032696	0.000192617	C0	-0.27413	-0.105117	0.0133	0.42	NA
NM_007294.3:c.3115G>A	NP_009225.1:p.Ala1039Thr	Outside RING/BRCT	1	0	1.51641	0.00885596	NA	NA	NA	NA	C0	-0.222665	0.635277	0.013	0.486	NA
NM_007294.3:c.3110A>T	NP_009225.1:p.Lys1037Ile	Outside RING/BRCT	0	1	0.206872	0.00121746	NA	NA	NA	NA	C0	-0.0563449	3.25859	0.364	0.423	NA
NM_007294.3:c.3110A>G	NP_009225.1:p.Lys1037Arg	Outside RING/BRCT	1	0	1.75294	0.0102232	NA	NA	NA	NA	C0	-0.070841	2.41415	0.103	0.427	NA
NM_007294.3:c.3092T>G	NP_009225.1:p.Ile1031Ser	Outside RING/BRCT	0	1	0.164348	0.000967447	NA	NA	NA	NA	C0	-0.131579	0.683927	0.0811	0.551	NA
NM_007294.3:c.3091A>G	NP_009225.1:p.Ile1031Val	Outside RING/BRCT	1	0	1.84456	0.0107518	NA	NA	NA	NA	C0	-0.0534453	0.703218	0.017	0.599	NA
NM_007294.3:c.3083G>A	NP_009225.1:p.Arg1028His	Outside RING/BRCT	9	9	0.000293988	1.73225e-06	9	11	5.49193e-06	3.23599e-08	C0	-0.314733	0.515343	0.01	0.325	NA
NM_007294.3:c.3082C>T	NP_009225.1:p.Arg1028Cys	Outside RING/BRCT	5	2	0.842812	0.00494154	NA	NA	NA	NA	C15	-0.194466	3.17656	0.0633	0.341	NA
NM_007294.3:c.3070A>G	NP_009225.1:p.Ser1024Gly	Outside RING/BRCT	1	0	1.75294	0.0102232	NA	NA	NA	NA	C0	-0.238746	1.00805	0.144	0.342	NA
NM_007294.3:c.3065C>T	NP_009225.1:p.Thr1022Ile	Outside RING/BRCT	1	0	1.84586	0.0107593	NA	NA	NA	NA	C0	-0.0135424	1.99117	0.0638	0.468	NA
NM_007294.3:c.3050A>G	NP_009225.1:p.Glu1017Gly	Outside RING/BRCT	0	1	0.165915	0.000976659	NA	NA	NA	NA	C0	-0.143125	2.14077	0.2891	0.4	NA
NM_007294.3:c.3041T>A	NP_009225.1:p.Met1014Lys	Outside RING/BRCT	5	0	61.9323	0.267358	6	0	137.541	0.447646	C0	-0.192152	1.09205	0.2618	0.352	NA
NM_007294.3:c.3040A>G	NP_009225.1:p.Met1014Val	Outside RING/BRCT	1	1	2.28235	0.0132698	NA	NA	NA	NA	C0	-0.359907	-2.28331	0.0114	0.389	NA
NM_007294.3:c.3025T>C	NP_009225.1:p.Ser1009Pro	Outside RING/BRCT	0	1	0.206872	0.00121746	NA	NA	NA	NA	C0	-0.067284	1.25345	0.1794	0.379	NA
NM_007294.3:c.3024G>A	NP_009225.1:p.Met1008Ile	Outside RING/BRCT	30	27	1.14148e-11	6.72592e-14	34	30	6.31471e-13	3.7208e-15	C0	-0.300264	-0.515504	0.0096	0.452	NA
NM_007294.3:c.3022A>G	NP_009225.1:p.Met1008Val	Outside RING/BRCT	2	1	0.390885	0.00229791	3	1	0.566689	0.00332798	C0	-0.196237	-2.26136	0.009	0.435	NA
NM_007294.3:c.3018T>A	NP_009225.1:p.His1006Gln	Outside RING/BRCT	1	0	1.95919	0.0114124	NA	NA	NA	NA	C0	-0.108702	0.337448	0.028	0.455	NA
NM_007294.3:c.2998G>A	NP_009225.1:p.Glu1000Lys	Outside RING/BRCT	3	1	0.879145	0.00515347	NA	NA	NA	NA	C0	-0.0713538	0.843157	0.1496	0.419	NA
NM_007294.3:c.2980T>C	NP_009225.1:p.Cys994Arg	Outside RING/BRCT	0	1	0.137545	0.000809797	NA	NA	NA	NA	C0	-0.246388	0.578031	0.1386	0.346	NA
NM_007294.3:c.2977A>G	NP_009225.1:p.Lys993Glu	Outside RING/BRCT	0	1	0.137545	0.000809797	NA	NA	NA	NA	C0	-0.290521	-0.043058	0.151	0.394	NA
NM_007294.3:c.2963C>T	NP_009225.1:p.Ser988Leu	Outside RING/BRCT	1	0	2.28236	0.0132698	2	2	0.149694	0.000881259	C0	-0.150664	1.00701	0.1432	0.449	NA
NM_007294.3:c.2950T>C	NP_009225.1:p.Phe984Leu	Outside RING/BRCT	0	1	0.215172	0.00126625	NA	NA	NA	NA	C0	-0.262653	1.09647	0.0817	0.289	NA
NM_007294.3:c.2940A>G	NP_009225.1:p.Ile980Met	Outside RING/BRCT	0	1	0.999998	0.00585775	NA	NA	NA	NA	C0	-0.273137	-0.174746	0.0192	0.375	NA
NM_007294.3:c.2935C>T	NP_009225.1:p.Arg979Cys	Outside RING/BRCT	1	0	3.06039	0.0177133	NA	NA	NA	NA	C0	-0.283534	1.34436	0.0328	0.289	NA
NM_007294.3:c.2915G>A	NP_009225.1:p.Gly972Glu	Outside RING/BRCT	1	0	2.38294	0.0138465	NA	NA	NA	NA	C0	-0.234209	0.221629	0.1313	0.411	NA
NM_007294.3:c.2905A>G	NP_009225.1:p.Asn969Asp	Outside RING/BRCT	1	0	1.45896	0.00852331	NA	NA	NA	NA	C0	-0.313998	0.171515	0.0595	0.195	NA
NM_007294.3:c.2902C>T	NP_009225.1:p.Pro968Ser	Outside RING/BRCT	1	0	2.19432	0.0127645	NA	NA	NA	NA	C0	-0.257127	-0.058193	0.0206	0.378	NA
NM_007294.3:c.2885A>G	NP_009225.1:p.Glu962Gly	Outside RING/BRCT	0	1	0.999998	0.00585775	NA	NA	NA	NA	C0	-0.0509956	2.88639	0.1417	0.523	NA
NM_007294.3:c.2884G>A	NP_009225.1:p.Glu962Lys	Outside RING/BRCT	0	1	0.184705	0.00108715	1	1	0.336523	0.00197896	C0	-0.172212	1.48653	0.0626	0.428	NA
NM_007294.3:c.2873T>C	NP_009225.1:p.Phe958Ser	Outside RING/BRCT	1	0	1.45896	0.00852331	NA	NA	NA	NA	C0	-0.081895	0.879261	0.1146	0.471	NA
NM_007294.3:c.2849C>T	NP_009225.1:p.Ser950Phe	Outside RING/BRCT	2	0	5.20915	0.0297797	NA	NA	NA	NA	C0	-0.0684828	2.12404	0.4134	0.461	NA
NM_007294.3:c.2836A>G	NP_009225.1:p.Ile946Val	Outside RING/BRCT	1	0	2.19432	0.0127645	NA	NA	NA	NA	C0	-0.236255	-0.359978	0.0128	0.377	NA
NM_007294.3:c.2822A>C	NP_009225.1:p.Asn941Thr	Outside RING/BRCT	1	0	1.75294	0.0102232	NA	NA	NA	NA	C0	-0.311936	0.042901	0.0373	0.319	NA
NM_007294.3:c.2818G>A	NP_009225.1:p.Asp940Asn	Outside RING/BRCT	1	0	1.84456	0.0107518	NA	NA	NA	NA	C0	-0.208171	1.12068	0.0963	0.358	NA
NM_007294.3:c.2808T>G	NP_009225.1:p.Asp936Glu	Outside RING/BRCT	1	0	1.45896	0.00852331	NA	NA	NA	NA	C0	-0.239937	0.028461	0.0299	0.408	NA
NM_007294.3:c.2798G>C	NP_009225.1:p.Gly933Ala	Outside RING/BRCT	0	1	0.184705	0.00108715	NA	NA	NA	NA	C0	-0.251786	0.694933	0.0493	0.316	NA
NM_007294.3:c.2798G>A	NP_009225.1:p.Gly933Asp	Outside RING/BRCT	0	3	0.00853906	5.03119e-05	NA	NA	NA	NA	C0	-0.264406	0.894342	0.0244	0.289	NA
NM_007294.3:c.2783G>A	NP_009225.1:p.Gly928Asp	Outside RING/BRCT	1	3	0.0188108	0.000110826	NA	NA	NA	NA	C0	-0.194559	0.247618	0.0829	0.392	NA
NM_007294.3:c.2773A>G	NP_009225.1:p.Ile925Val	Outside RING/BRCT	0	1	0.229757	0.00135196	NA	NA	NA	NA	C0	-0.314383	-0.068669	0.0116	0.186	NA
NM_007294.3:c.2761C>G	NP_009225.1:p.Gln921Glu	Outside RING/BRCT	0	1	0.137545	0.000809797	NA	NA	NA	NA	C0	-0.102779	0.593389	0.0411	0.475	NA
NM_007294.3:c.2758G>A	NP_009225.1:p.Val920Ile	Outside RING/BRCT	2	0	2.12856	0.0123867	NA	NA	NA	NA	C0	-0.304215	-0.162832	0.0242	0.394	NA
NM_007294.3:c.2750T>C	NP_009225.1:p.Ile917Thr	Outside RING/BRCT	1	1	0.320764	0.00188647	NA	NA	NA	NA	C0	-0.10046	0.039169	0.0866	0.546	NA
NM_007294.3:c.2746A>G	NP_009225.1:p.Asn916Asp	Outside RING/BRCT	1	0	1.75988	0.0102633	NA	NA	NA	NA	C0	-0.291977	0.329358	0.0263	0.211	NA
NM_007294.3:c.2739T>A	NP_009225.1:p.Asn913Lys	Outside RING/BRCT	0	1	0.16332	0.0009614	NA	NA	NA	NA	C0	-0.380251	-0.203662	0.0126	0.149	NA
NM_007294.3:c.2736G>T	NP_009225.1:p.Lys912Asn	Outside RING/BRCT	1	0	1.84456	0.0107518	NA	NA	NA	NA	C0	-0.290754	0.49341	0.0335	0.265	NA
NM_007294.3:c.2734A>G	NP_009225.1:p.Lys912Glu	Outside RING/BRCT	1	0	1.86166	0.0108504	NA	NA	NA	NA	C0	-0.265644	0.174269	0.0292	0.381	NA
NM_007294.3:c.2728C>G	NP_009225.1:p.Gln910Glu	Outside RING/BRCT	0	1	0.206872	0.00121746	NA	NA	NA	NA	C0	-0.22697	0.273013	0.0762	0.496	NA
NM_007294.3:c.2726A>T	NP_009225.1:p.Asn909Ile	Outside RING/BRCT	2	7	7.33006e-06	4.31907e-08	6	10	3.89994e-07	2.29795e-09	C0	-0.174537	0.793354	0.1331	0.482	NA
NM_007294.3:c.2722G>A	NP_009225.1:p.Glu908Lys	Outside RING/BRCT	1	0	1.45896	0.00852331	NA	NA	NA	NA	C0	-0.122915	1.4206	0.0574	0.517	NA
NM_007294.3:c.2702T>C	NP_009225.1:p.Phe901Ser	Outside RING/BRCT	0	1	0.306168	0.00180078	NA	NA	NA	NA	C0	-0.345026	0.029827	0.0183	0.303	NA
NM_007294.3:c.2684A>C	NP_009225.1:p.Gln895Pro	Outside RING/BRCT	1	0	1.45896	0.00852331	NA	NA	NA	NA	C0	-0.236475	0.579115	0.0863	0.409	NA
NM_007294.3:c.2669G>T	NP_009225.1:p.Gly890Val	Outside RING/BRCT	0	2	0.0421119	0.000248073	NA	NA	NA	NA	C0	-0.335387	-0.687907	0.0253	0.349	NA
NM_007294.3:c.2669G>A	NP_009225.1:p.Gly890Glu	Outside RING/BRCT	1	0	1.95919	0.0114124	NA	NA	NA	NA	C0	-0.308381	-1.05536	0.0227	0.443	NA
NM_007294.3:c.2666C>T	NP_009225.1:p.Ser889Phe	Outside RING/BRCT	0	2	0.0248833	0.000146598	NA	NA	NA	NA	C0	0.0197547	1.93416	0.1278	0.449	NA
NM_007294.3:c.2663A>C	NP_009225.1:p.His888Pro	Outside RING/BRCT	0	1	0.16332	0.0009614	NA	NA	NA	NA	C0	-0.0835097	0.451719	0.0908	0.54	NA
NM_007294.3:c.2662C>T	NP_009225.1:p.His888Tyr	Outside RING/BRCT	3	2	0.15248	0.000897646	4	2	0.221059	0.00130084	C0	-0.110976	0.534887	0.0229	0.485	NA
NM_007294.3:c.2630A>G	NP_009225.1:p.Asn877Ser	Outside RING/BRCT	1	0	2.19432	0.0127645	2	0	3.99793	0.0230147	C0	-0.274363	0.979964	0.0261	0.206	NA
NM_007294.3:c.2621A>G	NP_009225.1:p.Asn874Ser	Outside RING/BRCT	0	2	0.0273112	0.000160899	NA	NA	NA	NA	C0	-0.253018	1.19041	0.0634	0.127	NA
NM_007294.3:c.2597G>A	NP_009225.1:p.Arg866His	Outside RING/BRCT	3	4	0.0134366	7.91656e-05	4	5	0.0035754	2.10668e-05	C25	0.145553	3.91493	0.3988	0.735	NA
NM_007294.3:c.2596C>T	NP_009225.1:p.Arg866Cys	Outside RING/BRCT	20	14	3.40395e-05	2.0057e-07	21	16	1.94608e-06	1.14669e-08	C65	0.384085	4.16857	0.8415	0.847	NA
NM_007294.3:c.2590T>G	NP_009225.1:p.Ser864Ala	Outside RING/BRCT	1	0	2.19432	0.0127645	NA	NA	NA	NA	C0	0.0566923	3.36425	0.6864	0.683	NA
NM_007294.3:c.2584A>G	NP_009225.1:p.Lys862Glu	Outside RING/BRCT	5	3	0.101884	0.000599968	6	4	0.04153	0.000244647	C0	0.103955	3.18686	0.2896	0.808	NA
NM_007294.3:c.2582T>C	NP_009225.1:p.Phe861Ser	Outside RING/BRCT	1	0	1.45896	0.00852331	NA	NA	NA	NA	C55	0.278458	3.95025	0.8441	0.878	NA
NM_007294.3:c.2564A>G	NP_009225.1:p.Gln855Arg	Outside RING/BRCT	0	1	0.173389	0.00102061	NA	NA	NA	NA	C0	0.189461	3.54249	0.7506	0.838	NA
NM_007294.3:c.2561C>T	NP_009225.1:p.Ala854Val	Outside RING/BRCT	0	1	0.173389	0.00102061	NA	NA	NA	NA	C0	-0.190612	2.14178	0.1198	0.39	NA
NM_007294.3:c.2546A>G	NP_009225.1:p.Glu849Gly	Outside RING/BRCT	0	1	0.206872	0.00121746	NA	NA	NA	NA	C0	-0.111572	2.98191	0.4567	0.537	NA
NM_007294.3:c.2531G>A	NP_009225.1:p.Ser844Asn	Outside RING/BRCT	0	1	0.999998	0.00585775	1	1	1.94687	0.0113414	C0	-0.238953	0.012842	0.099	0.442	NA
NM_007294.3:c.2525A>G	NP_009225.1:p.Glu842Gly	Outside RING/BRCT	1	0	1.45896	0.00852331	2	0	2.11514	0.0123096	C0	-0.0777507	1.62543	0.1198	0.407	NA
NM_007294.3:c.2522G>A	NP_009225.1:p.Arg841Gln	Outside RING/BRCT	2	7	8.56465e-05	5.04652e-07	3	10	8.19599e-07	4.8293e-09	C0	-0.128019	-0.039254	0.0086	0.385	NA
NM_007294.3:c.2518A>T	NP_009225.1:p.Ser840Cys	Outside RING/BRCT	4	2	0.179803	0.00105833	4	4	0.00422115	2.48716e-05	C15	-0.200733	1.8757	0.111	0.427	NA
NM_007294.3:c.2503C>T	NP_009225.1:p.His835Tyr	Outside RING/BRCT	1	0	1.74326	0.0101673	1	1	0.374546	0.00220207	C0	-0.273318	-0.162586	0.0143	0.42	NA
NM_007294.3:c.2500G>C	NP_009225.1:p.Gly834Arg	Outside RING/BRCT	1	0	1.75294	0.0102232	NA	NA	NA	NA	C0	-0.321336	0.035285	0.066	0.346	NA
NM_007294.3:c.2483G>C	NP_009225.1:p.Gly828Ala	Outside RING/BRCT	1	0	1.50907	0.00881347	NA	NA	NA	NA	C0	-0.154787	0.394868	0.1063	0.511	NA
NM_007294.3:c.2477C>A	NP_009225.1:p.Thr826Lys	Outside RING/BRCT	23	18	2.54688e-08	1.50069e-10	29	23	2.91591e-11	1.71814e-13	C0	0.226104	1.22099	0.1358	0.548	NA
NM_007294.3:c.2472T>G	NP_009225.1:p.Asn824Lys	Outside RING/BRCT	0	1	0.206872	0.00121746	NA	NA	NA	NA	C0	-0.176866	1.71319	0.1872	0.308	NA
NM_007294.3:c.2458A>G	NP_009225.1:p.Lys820Glu	Outside RING/BRCT	5	6	0.00147334	8.68122e-06	5	7	0.000270422	1.5934e-06	C0	-0.257918	-0.077212	0.0533	0.237	NA
NM_007294.3:c.2447A>G	NP_009225.1:p.His816Arg	Outside RING/BRCT	1	0	1.45896	0.00852331	2	2	0.0395125	0.000232764	C0	-0.148597	0.220684	0.0451	0.487	NA
NM_007294.3:c.2437G>A	NP_009225.1:p.Gly813Arg	Outside RING/BRCT	0	1	0.206872	0.00121746	1	1	0.376909	0.00221593	C0	-0.219659	1.13806	0.1118	0.388	NA
NM_007294.3:c.2428A>T	NP_009225.1:p.Asn810Tyr	Outside RING/BRCT	8	10	4.53315e-05	2.67106e-07	11	14	6.05784e-08	3.56945e-10	C0	0.0590684	2.36709	0.3067	0.462	NA
NM_007294.3:c.2426A>G	NP_009225.1:p.Glu809Gly	Outside RING/BRCT	1	3	0.0185189	0.000109107	NA	NA	NA	NA	C0	-0.162845	1.04626	0.112	0.392	NA
NM_007294.3:c.2419G>A	NP_009225.1:p.Ala807Thr	Outside RING/BRCT	1	0	1.94788	0.0113472	NA	NA	NA	NA	C0	-0.0970266	0.832298	0.1015	0.562	NA
NM_007294.3:c.2412G>C	NP_009225.1:p.Gln804His	Outside RING/BRCT	5	10	4.75092e-06	2.79937e-08	8	11	7.04909e-06	4.15352e-08	C0	-0.189127	0.267083	0.0383	0.433	NA
NM_007294.3:c.2402G>C	NP_009225.1:p.Cys801Ser	Outside RING/BRCT	0	1	0.206872	0.00121746	NA	NA	NA	NA	C0	-0.169205	-0.138573	0.097	0.428	NA
NM_007294.3:c.2393C>T	NP_009225.1:p.Pro798Leu	Outside RING/BRCT	0	1	0.184705	0.00108715	NA	NA	NA	NA	C0	-0.185112	-0.276312	0.0626	0.344	NA
NM_007294.3:c.2387C>T	NP_009225.1:p.Thr796Ile	Outside RING/BRCT	4	6	0.000245976	1.44936e-06	7	6	0.00145713	8.58572e-06	C0	-0.0129364	1.54754	0.1075	0.51	NA
NM_007294.3:c.2371C>G	NP_009225.1:p.Leu791Val	Outside RING/BRCT	1	0	1.79122	0.0104441	NA	NA	NA	NA	C0	-0.232376	0.05667	0.0421	0.362	NA
NM_007294.3:c.2368A>G	NP_009225.1:p.Thr790Ala	Outside RING/BRCT	1	0	2.11626	0.012316	NA	NA	NA	NA	C0	-0.0512475	0.7013	0.1022	0.504	NA
NM_007294.3:c.2359G>C	NP_009225.1:p.Glu787Gln	Outside RING/BRCT	1	0	1.45896	0.00852331	NA	NA	NA	NA	C0	-0.0454165	0.410499	0.0505	0.574	NA
NM_007294.3:c.2347A>G	NP_009225.1:p.Ile783Val	Outside RING/BRCT	12	6	0.0219893	0.00012955	14	7	0.0122806	7.23553e-05	C0	-0.316337	0.822426	0.0174	0.24	NA
NM_007294.3:c.2341G>A	NP_009225.1:p.Glu781Lys	Outside RING/BRCT	1	0	1.73235	0.0101044	NA	NA	NA	NA	C0	-0.104306	2.79708	0.1613	0.462	NA
NM_007294.3:c.2339A>G	NP_009225.1:p.Gln780Arg	Outside RING/BRCT	0	1	0.137545	0.000809797	1	1	0.2506	0.00147442	C0	0.121828	3.38894	0.5736	0.759	NA
NM_007294.3:c.2338C>G	NP_009225.1:p.Gln780Glu	Outside RING/BRCT	1	0	1.45896	0.00852331	NA	NA	NA	NA	C0	0.0150692	3.18729	0.6322	0.62	NA
NM_007294.3:c.2338C>A	NP_009225.1:p.Gln780Lys	Outside RING/BRCT	0	1	0.165261	0.000972815	NA	NA	NA	NA	C0	0.118667	3.44463	0.6185	0.698	NA
NM_007294.3:c.2330A>T	NP_009225.1:p.Tyr777Phe	Outside RING/BRCT	1	0	1.75988	0.0102633	NA	NA	NA	NA	C0	-0.130319	2.11422	0.0805	0.476	NA
NM_007294.3:c.2330A>G	NP_009225.1:p.Tyr777Cys	Outside RING/BRCT	1	0	1.75294	0.0102232	NA	NA	NA	NA	C15	-0.0107341	1.36826	0.1584	0.542	NA
NM_007294.3:c.2329T>G	NP_009225.1:p.Tyr777Asp	Outside RING/BRCT	0	1	0.199513	0.0011742	NA	NA	NA	NA	C0	-0.0139695	1.43526	0.2822	0.514	NA
NM_007294.3:c.2315T>C	NP_009225.1:p.Val772Ala	Outside RING/BRCT	6	8	1.47178e-05	8.67216e-08	12	15	4.97147e-10	2.92933e-12	C0	0.264772	2.38089	0.1782	0.639	NA
NM_007294.3:c.2296A>G	NP_009225.1:p.Ser766Gly	Outside RING/BRCT	1	1	0.404345	0.00237685	NA	NA	NA	NA	C0	-0.0777868	2.6102	0.5834	0.453	NA
NM_007294.3:c.2286A>T	NP_009225.1:p.Arg762Ser	Outside RING/BRCT	17	9	0.00157163	9.26036e-06	23	13	5.88183e-05	3.46573e-07	C0	-0.0337057	2.23378	0.1221	0.813	NA
NM_007294.3:c.2284A>G	NP_009225.1:p.Arg762Gly	Outside RING/BRCT	0	1	0.137545	0.000809797	NA	NA	NA	NA	C0	-0.0325338	2.03012	0.1538	0.589	NA
NM_007294.3:c.2266A>T	NP_009225.1:p.Arg756Trp	Outside RING/BRCT	0	1	0.164348	0.000967447	NA	NA	NA	NA	C0	-0.0580996	2.98794	0.1734	0.362	NA
NM_007294.3:c.2266A>G	NP_009225.1:p.Arg756Gly	Outside RING/BRCT	2	0	7.4121	0.0418465	NA	NA	NA	NA	C0	-0.0655499	1.57455	0.0874	0.444	NA
NM_007294.3:c.2252T>C	NP_009225.1:p.Met751Thr	Outside RING/BRCT	0	1	0.184705	0.00108715	NA	NA	NA	NA	C0	-0.272323	0.123534	0.0427	0.325	NA
NM_007294.3:c.2242A>G	NP_009225.1:p.Lys748Glu	Outside RING/BRCT	1	0	2.11626	0.012316	NA	NA	NA	NA	C0	-0.179695	0.584128	0.0469	0.408	NA
NM_007294.3:c.2222C>T	NP_009225.1:p.Ser741Phe	Outside RING/BRCT	1	1	0.405302	0.00238246	NA	NA	NA	NA	C0	-0.00147061	1.37456	0.1887	0.467	NA
NM_007294.3:c.2221T>C	NP_009225.1:p.Ser741Pro	Outside RING/BRCT	1	0	2.11626	0.012316	NA	NA	NA	NA	C0	-0.109524	0.452786	0.1356	0.435	NA
NM_007294.3:c.2215A>G	NP_009225.1:p.Lys739Glu	Outside RING/BRCT	0	1	0.184705	0.00108715	0	2	0.0396846	0.000233778	C0	-0.167453	0.981212	0.0492	0.4	NA
NM_007294.3:c.2215A>C	NP_009225.1:p.Lys739Gln	Outside RING/BRCT	0	1	0.164817	0.000970204	NA	NA	NA	NA	C0	-0.304951	-0.08602	0.0176	0.237	NA
NM_007294.3:c.2213T>G	NP_009225.1:p.Val738Gly	Outside RING/BRCT	0	1	0.184705	0.00108715	NA	NA	NA	NA	C0	-0.126816	1.03039	0.1109	0.452	NA
NM_007294.3:c.2209A>G	NP_009225.1:p.Thr737Ala	Outside RING/BRCT	1	1	0.249929	0.00147049	NA	NA	NA	NA	C0	-0.0997727	0.220029	0.1571	0.54	NA
NM_007294.3:c.2209A>C	NP_009225.1:p.Thr737Pro	Outside RING/BRCT	0	1	0.165261	0.000972815	NA	NA	NA	NA	C0	-0.0330718	1.53996	0.1376	0.484	NA
NM_007294.3:c.2183G>A	NP_009225.1:p.Arg728Lys	Outside RING/BRCT	1	3	0.00858798	5.06002e-05	2	3	0.0124505	7.33564e-05	C0	-0.175297	0.428865	0.0768	0.347	NA
NM_007294.3:c.2182A>G	NP_009225.1:p.Arg728Gly	Outside RING/BRCT	1	1	0.313702	0.00184501	NA	NA	NA	NA	C0	-0.186584	1.00269	0.1258	0.322	NA
NM_007294.3:c.2177T>C	NP_009225.1:p.Leu726Pro	Outside RING/BRCT	0	1	0.165915	0.000976659	NA	NA	NA	NA	C0	-0.179964	1.11856	0.6088	0.342	NA
NM_007294.3:c.2173A>G	NP_009225.1:p.Ser725Gly	Outside RING/BRCT	1	0	2.19432	0.0127645	NA	NA	NA	NA	C0	-0.217373	0.925413	0.1103	0.337	NA
NM_007294.3:c.2171C>T	NP_009225.1:p.Pro724Leu	Outside RING/BRCT	0	1	0.188377	0.00110874	NA	NA	NA	NA	C0	-0.0810925	2.5439	0.1281	0.429	NA
NM_007294.3:c.2168A>G	NP_009225.1:p.Asn723Ser	Outside RING/BRCT	0	1	0.183638	0.00108088	NA	NA	NA	NA	C0	-0.274838	0.623816	0.0616	0.182	NA
NM_007294.3:c.2167A>G	NP_009225.1:p.Asn723Asp	Outside RING/BRCT	3	0	7.69457	0.0433721	NA	NA	NA	NA	C0	-0.246752	0.479148	0.0951	0.363	NA
NM_007294.3:c.2150A>G	NP_009225.1:p.Glu717Gly	Outside RING/BRCT	1	0	1.75294	0.0102232	NA	NA	NA	NA	C0	-0.167505	1.09378	0.1292	0.388	NA
NM_007294.3:c.2149G>A	NP_009225.1:p.Glu717Lys	Outside RING/BRCT	1	0	1.94788	0.0113472	NA	NA	NA	NA	C0	-0.309429	-0.059224	0.0335	0.307	NA
NM_007294.3:c.2141A>G	NP_009225.1:p.Asn714Ser	Outside RING/BRCT	0	1	0.215172	0.00126625	NA	NA	NA	NA	C0	-0.373423	-0.356047	0.0182	0.177	NA
NM_007294.3:c.2129C>G	NP_009225.1:p.Thr710Ser	Outside RING/BRCT	1	0	1.86166	0.0108504	NA	NA	NA	NA	C0	-0.036718	0.968645	0.0955	0.411	NA
NM_007294.3:c.2123C>T	NP_009225.1:p.Ser708Phe	Outside RING/BRCT	0	1	0.165915	0.000976659	1	1	0.240536	0.0014153	C0	-0.362176	-0.158714	0.0327	0.226	NA
NM_007294.3:c.2123C>A	NP_009225.1:p.Ser708Tyr	Outside RING/BRCT	2	4	0.00353493	2.08283e-05	NA	NA	NA	NA	C0	-0.259253	-0.462687	0.0521	0.466	NA
NM_007294.3:c.2120G>A	NP_009225.1:p.Gly707Asp	Outside RING/BRCT	0	1	0.137545	0.000809797	NA	NA	NA	NA	C0	-0.0825541	-0.001441	0.0898	0.54	NA
NM_007294.3:c.2116C>G	NP_009225.1:p.Pro706Ala	Outside RING/BRCT	1	0	2.9889	0.0173066	NA	NA	NA	NA	C0	-0.224385	-0.703165	0.0653	0.449	NA
NM_007294.3:c.2083G>T	NP_009225.1:p.Asp695Tyr	Outside RING/BRCT	5	1	1.84617	0.0107611	7	2	1.2771	0.00746882	C0	0.0011687	2.16443	0.185	0.483	NA
NM_007294.3:c.2078A>G	NP_009225.1:p.Asp693Gly	Outside RING/BRCT	1	1	0.216787	0.00127574	NA	NA	NA	NA	C0	-0.273775	0.345843	0.1056	0.388	NA
NM_007294.3:c.2076T>A	NP_009225.1:p.His692Gln	Outside RING/BRCT	1	0	2.19432	0.0127645	NA	NA	NA	NA	C0	-0.115698	0.455773	0.0311	0.558	NA
NM_007294.3:c.2065A>G	NP_009225.1:p.Ser689Gly	Outside RING/BRCT	0	1	0.184705	0.00108715	NA	NA	NA	NA	C0	-0.225195	0.635383	0.0318	0.355	NA
NM_007294.3:c.2060A>C	NP_009225.1:p.Gln687Pro	Outside RING/BRCT	0	1	0.288522	0.00169717	1	1	0.418288	0.00245861	C0	-0.00498342	2.32562	0.1789	0.531	NA
NM_007294.3:c.2050C>T	NP_009225.1:p.Pro684Ser	Outside RING/BRCT	0	1	0.165915	0.000976659	NA	NA	NA	NA	C0	0.0615111	0.746497	0.0985	0.488	NA
NM_007294.3:c.2042G>A	NP_009225.1:p.Ser681Asn	Outside RING/BRCT	1	1	1.86166	0.0108504	1	2	0.319769	0.00188062	C0	-0.280517	0.206199	0.0311	0.31	NA
NM_007294.3:c.2026A>G	NP_009225.1:p.Thr676Ala	Outside RING/BRCT	1	0	2.11626	0.012316	NA	NA	NA	NA	C0	-0.173533	0.193842	0.0217	0.541	NA
NM_007294.3:c.2020C>T	NP_009225.1:p.Pro674Ser	Outside RING/BRCT	1	0	1.86166	0.0108504	NA	NA	NA	NA	C0	-0.176319	-0.318888	0.0193	0.382	NA
NM_007294.3:c.2006T>C	NP_009225.1:p.Met669Thr	Outside RING/BRCT	3	8	2.56676e-06	1.5124e-08	NA	NA	NA	NA	C0	-0.132071	-0.059321	0.1688	0.778	NA
NM_007294.3:c.2005A>C	NP_009225.1:p.Met669Leu	Outside RING/BRCT	1	0	1.73235	0.0101044	NA	NA	NA	NA	C0	-0.246441	-0.535691	0.0165	0.448	NA
NM_007294.3:c.2002C>T	NP_009225.1:p.Leu668Phe	Outside RING/BRCT	7	5	0.0194325	0.000114488	7	8	6.66291e-05	3.92597e-07	C0	-0.145968	0.629049	0.0856	0.487	NA
NM_007294.3:c.1974G>C	NP_009225.1:p.Met658Ile	Outside RING/BRCT	1	1	0.26157	0.00153887	NA	NA	NA	NA	C0	-0.2506	0.21978	0.0238	0.429	NA
NM_007294.3:c.1960A>C	NP_009225.1:p.Lys654Gln	Outside RING/BRCT	0	1	0.137545	0.000809797	NA	NA	NA	NA	C0	-0.202366	0.567793	0.0729	0.509	NA
NM_007294.3:c.1934C>A	NP_009225.1:p.Ser645Tyr	Outside RING/BRCT	0	1	0.999998	0.00585775	NA	NA	NA	NA	C0	0.330384	2.99031	0.7515	0.654	NA
NM_007294.3:c.1922T>C	NP_009225.1:p.Ile641Thr	Outside RING/BRCT	2	0	2.85838	0.0165634	NA	NA	NA	NA	C0	0.282051	2.31256	0.4694	0.803	NA
NM_007294.3:c.1907G>A	NP_009225.1:p.Cys636Tyr	Outside RING/BRCT	0	1	0.137545	0.000809797	NA	NA	NA	NA	C0	-0.246311	-0.111436	0.0698	0.521	NA
NM_007294.3:c.1904A>G	NP_009225.1:p.Asn635Ser	Outside RING/BRCT	1	0	1.86166	0.0108504	NA	NA	NA	NA	C0	-0.208912	0.444679	0.0407	0.345	NA
NM_007294.3:c.1897C>T	NP_009225.1:p.Pro633Ser	Outside RING/BRCT	1	0	1.85583	0.0108168	NA	NA	NA	NA	C0	-0.0645895	2.41634	0.1171	0.451	NA
NM_007294.3:c.1895G>A	NP_009225.1:p.Ser632Asn	Outside RING/BRCT	1	0	1.95919	0.0114124	NA	NA	NA	NA	C0	-0.150753	2.30902	0.1636	0.428	NA
NM_007294.3:c.1879G>A	NP_009225.1:p.Val627Ile	Outside RING/BRCT	2	6	0.000436034	2.56923e-06	3	7	0.00018239	1.07469e-06	C0	-0.0829646	1.99802	0.0966	0.5	NA
NM_007294.3:c.1865C>T	NP_009225.1:p.Ala622Val	Outside RING/BRCT	1	7	1.46922e-05	8.65705e-08	5	8	2.88496e-05	1.69989e-07	C0	0.176024	1.4939	0.1054	0.563	NA
NM_007294.3:c.1858A>G	NP_009225.1:p.Ile620Val	Outside RING/BRCT	1	0	1.85583	0.0108168	NA	NA	NA	NA	C0	-0.204911	0.456335	0.0191	0.448	NA
NM_007294.3:c.1849A>G	NP_009225.1:p.Thr617Ala	Outside RING/BRCT	0	1	0.165915	0.000976659	NA	NA	NA	NA	C0	-0.0787992	0.480106	0.0946	0.54	NA
NM_007294.3:c.1841A>C	NP_009225.1:p.Lys614Thr	Outside RING/BRCT	1	0	1.95919	0.0114124	NA	NA	NA	NA	C0	0.00139872	3.23128	0.6942	0.666	NA
NM_007294.3:c.1835G>T	NP_009225.1:p.Arg612Met	Outside RING/BRCT	0	1	0.165915	0.000976659	NA	NA	NA	NA	C0	0.0224857	3.16755	0.4555	0.675	NA
NM_007294.3:c.1813G>A	NP_009225.1:p.Ala605Thr	Outside RING/BRCT	0	1	0.165915	0.000976659	NA	NA	NA	NA	C0	-0.0283891	1.45891	0.0899	0.534	NA
NM_007294.3:c.1789G>A	NP_009225.1:p.Glu597Lys	Outside RING/BRCT	7	6	0.000461548	2.71956e-06	NA	NA	NA	NA	C0	0.182467	3.04066	0.361	0.636	NA
NM_007294.3:c.1772T>C	NP_009225.1:p.Ile591Thr	Outside RING/BRCT	1	2	0.0437915	0.000257965	NA	NA	NA	NA	C0	0.00448461	1.83561	0.1671	0.661	NA
NM_007294.3:c.1759A>G	NP_009225.1:p.Ile587Val	Outside RING/BRCT	1	1	0.420942	0.00247417	NA	NA	NA	NA	C0	-0.0606921	0.968944	0.0467	0.513	NA
NM_007294.3:c.1745C>T	NP_009225.1:p.Thr582Met	Outside RING/BRCT	1	1	0.27864	0.00163913	NA	NA	NA	NA	C0	-0.0452454	1.44186	0.5478	0.387	NA
NM_007294.3:c.1742A>G	NP_009225.1:p.Lys581Arg	Outside RING/BRCT	1	0	1.84456	0.0107518	NA	NA	NA	NA	C0	-0.206368	-0.248646	0.0123	0.486	NA
NM_007294.3:c.1723G>A	NP_009225.1:p.Glu575Lys	Outside RING/BRCT	1	0	1.99814	0.0116366	NA	NA	NA	NA	C0	0.326208	1.32276	0.1311	0.616	NA
NM_007294.3:c.1721T>C	NP_009225.1:p.Leu574Pro	Outside RING/BRCT	1	0	2.38294	0.0138465	NA	NA	NA	NA	C0	0.25995	1.83283	0.3393	0.55	NA
NM_007294.3:c.1712T>C	NP_009225.1:p.Ile571Thr	Outside RING/BRCT	1	0	1.45896	0.00852331	NA	NA	NA	NA	C0	-0.0414927	-0.370914	0.0248	0.539	NA
NM_007294.3:c.1709C>A	NP_009225.1:p.Pro570Gln	Outside RING/BRCT	0	1	0.229757	0.00135196	NA	NA	NA	NA	C0	0.15077	1.61607	0.1061	0.473	NA
NM_007294.3:c.1693G>A	NP_009225.1:p.Glu565Lys	Outside RING/BRCT	1	0	1.51641	0.00885596	NA	NA	NA	NA	C0	0.104408	1.04575	0.1192	0.553	NA
NM_007294.3:c.1690A>G	NP_009225.1:p.Asn564Asp	Outside RING/BRCT	0	1	0.215172	0.00126625	NA	NA	NA	NA	C0	0.0166599	1.99426	0.0762	0.457	NA
NM_007294.3:c.1673A>T	NP_009225.1:p.Lys558Ile	Outside RING/BRCT	0	1	0.206872	0.00121746	NA	NA	NA	NA	C0	0.155933	2.24579	0.095	0.521	NA
NM_007294.3:c.1654G>A	NP_009225.1:p.Gly552Ser	Outside RING/BRCT	0	1	0.142961	0.000841657	NA	NA	NA	NA	C0	0.0736336	0.817586	0.0508	0.528	NA
NM_007294.3:c.1622A>G	NP_009225.1:p.Gln541Arg	Outside RING/BRCT	0	1	0.184705	0.00108715	NA	NA	NA	NA	C0	0.0971449	-0.327082	0.0528	0.535	NA
NM_007294.3:c.1616C>T	NP_009225.1:p.Thr539Met	Outside RING/BRCT	6	2	0.946926	0.00554859	7	2	1.84355	0.010746	C0	-0.194622	0.0657	0.0118	0.467	NA
NM_007294.3:c.1601A>G	NP_009225.1:p.Gln534Arg	Outside RING/BRCT	2	0	3.38252	0.0195413	2	1	0.581002	0.00341175	C0	-0.00804613	1.5975	0.0826	0.451	NA
NM_007294.3:c.1581G>C	NP_009225.1:p.Lys527Asn	Outside RING/BRCT	1	0	1.45896	0.00852331	NA	NA	NA	NA	C0	0.0364109	1.92103	0.1523	0.549	NA
NM_007294.3:c.1571C>T	NP_009225.1:p.Ala524Val	Outside RING/BRCT	1	0	1.95919	0.0114124	NA	NA	NA	NA	C0	0.0180305	1.60445	0.0764	0.528	NA
NM_007294.3:c.1555A>C	NP_009225.1:p.Lys519Gln	Outside RING/BRCT	2	1	0.996095	0.00583502	NA	NA	NA	NA	C0	0.390948	3.28797	0.2775	0.874	NA
NM_007294.3:c.1541C>G	NP_009225.1:p.Pro514Arg	Outside RING/BRCT	0	1	0.184705	0.00108715	NA	NA	NA	NA	C0	0.531414	3.16581	0.855	0.884	NA
NM_007294.3:c.1534C>T	NP_009225.1:p.Leu512Phe	Outside RING/BRCT	5	2	0.345946	0.00203426	7	2	0.727109	0.00426605	C0	0.270518	2.49911	0.538	0.716	NA
NM_007294.3:c.1534C>G	NP_009225.1:p.Leu512Val	Outside RING/BRCT	0	1	0.306168	0.00180078	NA	NA	NA	NA	C0	0.242228	2.31397	0.6583	0.687	NA
NM_007294.3:c.1511G>A	NP_009225.1:p.Arg504His	Outside RING/BRCT	3	6	0.000229609	1.35292e-06	NA	NA	NA	NA	C0	0.154623	1.97605	0.0664	0.658	NA
NM_007294.3:c.1510C>T	NP_009225.1:p.Arg504Cys	Outside RING/BRCT	0	1	0.174961	0.00102985	1	1	0.316574	0.00186187	C0	0.121135	2.97393	0.3811	0.649	NA
NM_007294.3:c.1508A>G	NP_009225.1:p.Lys503Arg	Outside RING/BRCT	2	0	3.27629	0.0189392	NA	NA	NA	NA	C0	0.0593032	3.22874	0.1008	0.757	NA
NM_007294.3:c.1496C>T	NP_009225.1:p.Thr499Ile	Outside RING/BRCT	0	1	0.288522	0.00169717	NA	NA	NA	NA	C0	0.10995	2.07511	0.1016	0.576	NA
NM_007294.3:c.1487G>A	NP_009225.1:p.Arg496His	Outside RING/BRCT	58	69	3.80207e-31	2.24028e-33	81	91	5.89707e-41	3.47471e-43	C0	-0.108718	-0.85376	0.0143	0.55	NA
NM_007294.3:c.1486C>T	NP_009225.1:p.Arg496Cys	Outside RING/BRCT	20	22	1.4753e-11	8.6929e-14	26	25	6.17231e-12	3.63689e-14	C0	0.0140786	0.924041	0.0543	0.57	NA
NM_007294.3:c.1460T>G	NP_009225.1:p.Val487Gly	Outside RING/BRCT	0	1	0.281782	0.00165758	NA	NA	NA	NA	C0	-0.0193051	1.10077	0.1505	0.638	NA
NM_007294.3:c.1418A>G	NP_009225.1:p.Asn473Ser	Outside RING/BRCT	0	1	0.174961	0.00102985	NA	NA	NA	NA	C0	-0.0966245	-0.112386	0.0312	0.371	NA
NM_007294.3:c.1414C>T	NP_009225.1:p.Pro472Ser	Outside RING/BRCT	0	1	0.16332	0.0009614	NA	NA	NA	NA	C0	0.134863	0.623316	0.1078	0.525	NA
NM_007294.3:c.1414C>A	NP_009225.1:p.Pro472Thr	Outside RING/BRCT	0	1	0.306168	0.00180078	NA	NA	NA	NA	C0	0.163562	0.988096	0.1332	0.511	NA
NM_007294.3:c.1400A>G	NP_009225.1:p.Lys467Arg	Outside RING/BRCT	1	0	1.73235	0.0101044	NA	NA	NA	NA	C0	-0.21058	1.01695	0.0149	0.373	NA
NM_007294.3:c.1399A>G	NP_009225.1:p.Lys467Glu	Outside RING/BRCT	1	0	1.75294	0.0102232	NA	NA	NA	NA	C15	-0.0284756	1.20158	0.1519	0.516	NA
NM_007294.3:c.1397G>A	NP_009225.1:p.Arg466Gln	Outside RING/BRCT	0	3	0.0507976	0.000299224	NA	NA	NA	NA	C0	-0.130535	0.590086	0.0654	0.546	NA
NM_007294.3:c.1396C>T	NP_009225.1:p.Arg466Trp	Outside RING/BRCT	0	2	0.0295958	0.000174356	NA	NA	NA	NA	C15	0.0823853	1.58677	0.3843	0.474	NA
NM_007294.3:c.1384G>A	NP_009225.1:p.Gly462Arg	Outside RING/BRCT	3	0	6.00189	0.0341568	3	1	0.820325	0.00481033	C0	0.480887	3.24901	0.4484	0.899	NA
NM_007294.3:c.1376A>G	NP_009225.1:p.Lys459Arg	Outside RING/BRCT	0	1	0.173898	0.0010236	NA	NA	NA	NA	C0	0.182564	2.06895	0.2085	0.679	NA
NM_007294.3:c.1367T>C	NP_009225.1:p.Ile456Thr	Outside RING/BRCT	1	1	0.399323	0.0023474	1	2	0.0732934	0.000431678	C0	0.121631	1.58756	0.0975	0.613	NA
NM_007294.3:c.1324T>C	NP_009225.1:p.Cys442Arg	Outside RING/BRCT	0	1	0.215172	0.00126625	NA	NA	NA	NA	C0	-0.0346613	0.069677	0.1371	0.502	NA
NM_007294.3:c.1319T>C	NP_009225.1:p.Leu440Ser	Outside RING/BRCT	1	3	0.0203093	0.000119654	NA	NA	NA	NA	C0	0.0501158	0.989423	0.1349	0.558	NA
NM_007294.3:c.1295T>C	NP_009225.1:p.Leu432Pro	Outside RING/BRCT	1	1	0.292541	0.00172077	NA	NA	NA	NA	C0	0.207493	1.63033	0.2759	0.605	NA
NM_007294.3:c.1286T>C	NP_009225.1:p.Ile429Thr	Outside RING/BRCT	1	1	0.340699	0.00200347	NA	NA	NA	NA	C0	0.00216928	0.974139	0.1103	0.6	NA
NM_007294.3:c.1259A>G	NP_009225.1:p.Asp420Gly	Outside RING/BRCT	2	0	3.09717	0.0179223	3	2	0.0838795	0.000493997	C0	0.0280956	0.788277	0.1077	0.586	NA
NM_007294.3:c.1258G>T	NP_009225.1:p.Asp420Tyr	Outside RING/BRCT	1	2	0.0471479	0.000277731	NA	NA	NA	NA	C15	0.171414	2.06109	0.2003	0.474	NA
NM_007294.3:c.1255G>C	NP_009225.1:p.Val419Leu	Outside RING/BRCT	0	1	0.173898	0.0010236	0	2	0.0296641	0.000174758	C0	0.0424012	0.431808	0.0926	0.565	NA
NM_007294.3:c.1243G>A	NP_009225.1:p.Val415Ile	Outside RING/BRCT	2	6	7.90847e-05	4.65989e-07	NA	NA	NA	NA	C0	-0.0724797	0.036423	0.0235	0.628	NA
NM_007294.3:c.1231G>A	NP_009225.1:p.Asp411Asn	Outside RING/BRCT	0	1	0.288522	0.00169717	NA	NA	NA	NA	C0	-0.199106	0.935288	0.026	0.185	NA
NM_007294.3:c.1226T>C	NP_009225.1:p.Val409Ala	Outside RING/BRCT	0	1	0.184705	0.00108715	NA	NA	NA	NA	C0	0.0161062	0.294283	0.0449	0.584	NA
NM_007294.3:c.1222A>G	NP_009225.1:p.Lys408Glu	Outside RING/BRCT	0	1	0.137545	0.000809797	1	2	0.0366	0.000215611	C0	-0.10342	0.232041	0.0266	0.55	NA
NM_007294.3:c.1189G>A	NP_009225.1:p.Asp397Asn	Outside RING/BRCT	1	0	1.45896	0.00852331	NA	NA	NA	NA	C0	-0.14163	1.27595	0.085	0.335	NA
NM_007294.3:c.1180G>A	NP_009225.1:p.Gly394Ser	Outside RING/BRCT	0	1	0.165915	0.000976659	NA	NA	NA	NA	C0	-0.0889345	0.540662	0.0129	0.484	NA
NM_007294.3:c.1168G>A	NP_009225.1:p.Asp390Asn	Outside RING/BRCT	0	1	0.281782	0.00165758	NA	NA	NA	NA	C0	-0.0997317	1.98412	0.2457	0.367	NA
NM_007294.3:c.1149T>G	NP_009225.1:p.Asn383Lys	Outside RING/BRCT	1	0	1.84456	0.0107518	NA	NA	NA	NA	C0	0.0329394	2.981	0.4089	0.802	NA
NM_007294.3:c.1137T>G	NP_009225.1:p.Ile379Met	Outside RING/BRCT	1	0	2.11626	0.012316	2	1	0.419336	0.00246475	C0	0.240646	3.11005	0.4037	0.819	NA
NM_007294.3:c.1134C>A	NP_009225.1:p.Ser378Arg	Outside RING/BRCT	1	0	2.19432	0.0127645	NA	NA	NA	NA	C25	0.426172	3.4513	0.5581	0.832	NA
NM_007294.3:c.1131C>G	NP_009225.1:p.Ser377Arg	Outside RING/BRCT	1	1	0.200672	0.00118102	NA	NA	NA	NA	C0	0.184587	2.76415	0.5686	0.722	NA
NM_007294.3:c.1117A>T	NP_009225.1:p.Ile373Leu	Outside RING/BRCT	1	0	1.45896	0.00852331	NA	NA	NA	NA	C0	-0.0943508	1.19029	0.0309	0.53	NA
NM_007294.3:c.1112C>T	NP_009225.1:p.Pro371Leu	Outside RING/BRCT	0	1	0.17551	0.00103309	NA	NA	NA	NA	C0	0.15601	3.6757	0.3993	0.593	NA
NM_007294.3:c.1087A>G	NP_009225.1:p.Asn363Asp	Outside RING/BRCT	1	0	1.95919	0.0114124	NA	NA	NA	NA	C0	-0.173519	0.273705	0.0229	0.359	NA
NM_007294.3:c.1075C>T	NP_009225.1:p.Pro359Ser	Outside RING/BRCT	1	1	0.507764	0.00298296	3	1	1.33196	0.00778718	C0	-0.0855169	0.107319	0.0799	0.516	NA
NM_007294.3:c.1049G>A	NP_009225.1:p.Arg350Lys	Outside RING/BRCT	0	1	0.17402	0.00102433	NA	NA	NA	NA	C0	0.0149402	0.534825	0.0969	0.061	NA
NM_007294.3:c.1040T>A	NP_009225.1:p.Leu347Gln	Outside RING/BRCT	0	1	0.215172	0.00126625	NA	NA	NA	NA	C0	0.10607	1.63467	0.1714	0.546	NA
NM_007294.3:c.1036C>T	NP_009225.1:p.Pro346Ser	Outside RING/BRCT	24	16	3.76552e-07	2.21875e-09	34	21	2.04578e-08	1.20543e-10	C0	-0.0353026	-0.078432	0.0382	0.515	NA
NM_007294.3:c.1033G>T	NP_009225.1:p.Asp345Tyr	Outside RING/BRCT	2	0	2.61424	0.0151701	NA	NA	NA	NA	C0	0.148698	0.931155	0.3177	0.528	NA
NM_007294.3:c.1030G>A	NP_009225.1:p.Ala344Thr	Outside RING/BRCT	1	1	0.364069	0.0021406	NA	NA	NA	NA	C0	-0.0343285	0.235216	0.1691	0.56	NA
NM_007294.3:c.1003A>G	NP_009225.1:p.Ser335Gly	Outside RING/BRCT	0	1	0.165915	0.000976659	NA	NA	NA	NA	C0	-0.0490398	1.26431	0.0939	0.458	NA
NM_007294.3:c.1001C>T	NP_009225.1:p.Pro334Leu	Outside RING/BRCT	1	0	1.83916	0.0107207	NA	NA	NA	NA	C0	-0.0197674	1.02665	0.1371	0.452	NA
NM_007294.3:c.998C>T	NP_009225.1:p.Thr333Ile	Outside RING/BRCT	1	0	1.84456	0.0107518	NA	NA	NA	NA	C0	-0.0172484	0.762493	0.0995	0.571	NA
NM_007294.3:c.995G>A	NP_009225.1:p.Arg332Gln	Outside RING/BRCT	3	1	1.26711	0.00741081	NA	NA	NA	NA	C0	-0.129544	0.553352	0.0099	0.479	NA
NM_007294.3:c.994C>T	NP_009225.1:p.Arg332Trp	Outside RING/BRCT	1	0	1.84456	0.0107518	NA	NA	NA	NA	C0	-0.00723827	3.15825	0.1651	0.52	NA
NM_007294.3:c.982T>C	NP_009225.1:p.Cys328Arg	Outside RING/BRCT	1	0	1.45896	0.00852331	1	1	0.313462	0.0018436	C0	0.0192504	2.25938	0.3075	0.489	NA
NM_007294.3:c.964G>C	NP_009225.1:p.Ala322Pro	Outside RING/BRCT	1	1	0.420942	0.00247417	NA	NA	NA	NA	C0	0.260023	1.88446	0.1839	0.67	NA
NM_007294.3:c.961T>C	NP_009225.1:p.Trp321Arg	Outside RING/BRCT	1	1	0.302481	0.00177913	NA	NA	NA	NA	C0	0.202157	2.63246	0.3052	0.542	NA
NM_007294.3:c.954T>A	NP_009225.1:p.His318Gln	Outside RING/BRCT	2	0	2.68326	0.0155644	2	1	0.576508	0.00338545	C0	0.0426642	1.37773	0.027	0.488	NA
NM_007294.3:c.946A>G	NP_009225.1:p.Ser316Gly	Outside RING/BRCT	1	2	0.0566484	0.000333677	1	3	0.0103975	6.12611e-05	C0	0.268578	3.1415	0.1587	0.751	NA
NM_007294.3:c.943A>T	NP_009225.1:p.Arg315Trp	Outside RING/BRCT	0	1	0.174961	0.00102985	NA	NA	NA	NA	C0	0.264691	3.81892	0.2533	0.587	NA
NM_007294.3:c.919A>G	NP_009225.1:p.Lys307Glu	Outside RING/BRCT	0	1	0.184705	0.00108715	0	2	0.0315077	0.000185617	C0	0.0590172	1.82969	0.1327	0.575	NA
NM_007294.3:c.914G>T	NP_009225.1:p.Cys305Phe	Outside RING/BRCT	0	1	0.215172	0.00126625	NA	NA	NA	NA	C0	0.38088	3.78382	0.6759	0.694	NA
NM_007294.3:c.889A>G	NP_009225.1:p.Met297Val	Outside RING/BRCT	3	1	1.41815	0.00828689	NA	NA	NA	NA	C0	0.0728155	1.6241	0.0807	0.579	NA
NM_007294.3:c.884A>G	NP_009225.1:p.Asp295Gly	Outside RING/BRCT	0	4	0.00630451	3.71466e-05	NA	NA	NA	NA	C0	0.108571	2.58515	0.1316	0.605	NA
NM_007294.3:c.848T>C	NP_009225.1:p.Leu283Ser	Outside RING/BRCT	0	1	0.184705	0.00108715	NA	NA	NA	NA	C0	0.193554	3.67827	0.6362	0.774	NA
NM_007294.3:c.841A>G	NP_009225.1:p.Ser281Gly	Outside RING/BRCT	0	1	0.206872	0.00121746	0	2	0.0379701	0.00022368	C0	0.0732245	3.5182	0.0977	0.617	NA
NM_007294.3:c.830A>G	NP_009225.1:p.Asn277Ser	Outside RING/BRCT	0	1	0.206872	0.00121746	NA	NA	NA	NA	C0	-0.183696	1.74243	0.0337	0.282	NA
NM_007294.3:c.827C>G	NP_009225.1:p.Thr276Arg	Outside RING/BRCT	1	0	1.45896	0.00852331	NA	NA	NA	NA	C0	0.184644	1.87984	0.2177	0.708	NA
NM_007294.3:c.778A>G	NP_009225.1:p.Lys260Glu	Outside RING/BRCT	0	1	0.137545	0.000809797	NA	NA	NA	NA	C0	0.200194	2.71611	0.1082	0.493	NA
NM_007294.3:c.772C>T	NP_009225.1:p.Pro258Ser	Outside RING/BRCT	1	0	1.45896	0.00852331	NA	NA	NA	NA	C0	0.194172	1.89064	0.0724	0.528	NA
NM_007294.3:c.755G>A	NP_009225.1:p.Arg252His	Outside RING/BRCT	1	0	1.45896	0.00852331	NA	NA	NA	NA	C0	0.019254	0.540135	0.0081	0.543	NA
NM_007294.3:c.734A>T	NP_009225.1:p.Asp245Val	Outside RING/BRCT	1	1	0.342782	0.00201569	NA	NA	NA	NA	C0	0.2468	2.80132	0.1109	0.621	NA
NM_007294.3:c.692C>T	NP_009225.1:p.Thr231Met	Outside RING/BRCT	2	0	2.12856	0.0123867	3	0	3.0859	0.0178582	C0	-0.00315962	1.58892	0.0225	0.545	NA
NM_007294.3:c.661G>T	NP_009225.1:p.Ala221Ser	Outside RING/BRCT	4	2	0.0857159	0.000504807	5	2	0.124267	0.000731682	C0	0.0105264	1.2262	0.04	0.565	NA
NM_007294.3:c.612G>C	NP_009225.1:p.Leu204Phe	Outside RING/BRCT	1	1	0.200672	0.00118102	3	1	0.421773	0.00247904	C0	0.104953	1.97954	0.0342	0.634	NA
NM_007294.3:c.545T>C	NP_009225.1:p.Leu182Ser	Outside RING/BRCT	0	1	0.142269	0.000837586	NA	NA	NA	NA	C0	0.495959	3.45458	0.394	0.666	NA
NM_007294.3:c.535T>C	NP_009225.1:p.Tyr179His	Outside RING/BRCT	0	1	0.142269	0.000837586	NA	NA	NA	NA	C25	0.481479	3.50604	0.2306	0.657	NA
NM_007294.3:c.533T>A	NP_009225.1:p.Val178Asp	Outside RING/BRCT	1	1	0.402406	0.00236548	NA	NA	NA	NA	C45	0.487915	3.56988	0.5883	0.757	NA
NM_007294.3:c.526A>G	NP_009225.1:p.Thr176Ala	Outside RING/BRCT	1	0	1.74823	0.010196	NA	NA	NA	NA	C0	0.145425	1.8849	0.0133	0.476	NA
NM_007294.3:c.509G>A	NP_009225.1:p.Arg170Gln	Outside RING/BRCT	3	3	0.0850675	0.00050099	5	6	0.00355485	2.09457e-05	C0	-0.0228619	0.563136	0.0082	0.484	NA
NM_007294.3:c.508C>T	NP_009225.1:p.Arg170Trp	Outside RING/BRCT	1	0	3.24756	0.0187762	NA	NA	NA	NA	C25	0.0172941	2.11752	0.0145	0.482	NA
NM_007294.3:c.506A>C	NP_009225.1:p.Gln169Pro	Outside RING/BRCT	0	2	0.0421119	0.000248073	NA	NA	NA	NA	C15	0.205837	3.12392	0.1597	0.558	NA
NM_007294.3:c.499A>G	NP_009225.1:p.Thr167Ala	Outside RING/BRCT	0	1	0.164348	0.000967447	NA	NA	NA	NA	C0	0.18119	3.283	0.0943	0.613	NA
NM_007294.3:c.494T>C	NP_009225.1:p.Leu165Pro	Outside RING/BRCT	0	1	0.306168	0.00180078	NA	NA	NA	NA	C25	0.167373	1.99256	0.3787	0.638	NA
NM_007294.3:c.484G>A	NP_009225.1:p.Val162Met	Outside RING/BRCT	0	1	0.184705	0.00108715	NA	NA	NA	NA	C0	0.0726238	2.09422	0.0219	0.485	NA
NM_007294.3:c.470C>G	NP_009225.1:p.Ser157Cys	Outside RING/BRCT	3	0	3.91477	0.0225468	NA	NA	NA	NA	C0	0.168256	2.37996	0.1102	0.632	NA
NM_007294.3:c.463C>G	NP_009225.1:p.Gln155Glu	Outside RING/BRCT	0	1	0.17551	0.00103309	NA	NA	NA	NA	C0	0.10548	1.03766	0.0095	0.469	NA
NM_007294.3:c.457A>C	NP_009225.1:p.Ser153Arg	Outside RING/BRCT	0	4	0.000675398	3.97962e-06	1	4	0.000979164	5.76947e-06	C0	0.118553	1.83689	0.0806	0.631	NA
NM_007294.3:c.454C>G	NP_009225.1:p.Leu152Val	Outside RING/BRCT	0	1	0.168869	0.000994034	NA	NA	NA	NA	C0	0.166059	2.44587	0.0965	0.394	NA
NM_007294.3:c.449C>T	NP_009225.1:p.Thr150Ile	Outside RING/BRCT	0	1	0.173898	0.0010236	NA	NA	NA	NA	C0	0.152255	1.47382	0.0962	0.547	NA
NM_007294.3:c.448A>G	NP_009225.1:p.Thr150Ala	Outside RING/BRCT	0	1	0.173898	0.0010236	NA	NA	NA	NA	C0	0.0488269	0.289956	0.046	0.623	NA
NM_007294.3:c.446A>C	NP_009225.1:p.Glu149Ala	Outside RING/BRCT	7	9	1.23542e-05	7.27942e-08	8	10	3.81317e-06	2.24682e-08	C0	0.109317	3.18147	0.1647	0.544	NA
NM_007294.3:c.429A>C	NP_009225.1:p.Glu143Asp	Outside RING/BRCT	1	0	1.51641	0.00885596	2	0	2.76281	0.0160185	C0	0.122965	1.36362	0.0451	0.57	NA
NM_007294.3:c.427G>C	NP_009225.1:p.Glu143Gln	Outside RING/BRCT	0	1	0.215172	0.00126625	NA	NA	NA	NA	C0	0.147181	1.20812	0.015	0.495	NA
NM_007294.3:c.427G>A	NP_009225.1:p.Glu143Lys	Outside RING/BRCT	7	8	3.71011e-05	2.1861e-07	8	12	5.6842e-08	3.34929e-10	C0	0.120218	1.47003	0.029	0.519	NA
NM_007294.3:c.425C>A	NP_009225.1:p.Pro142His	Outside RING/BRCT	2	4	0.0464242	0.000273469	2	5	0.0079741	4.69834e-05	C0	0.129791	2.21533	0.122	0.564	NA
NM_007294.3:c.398G>A	NP_009225.1:p.Arg133His	Outside RING/BRCT	2	0	2.61331	0.0151648	3	0	3.78867	0.0218364	C0	0.339098	4.00808	0.2032	0.699	NA
NM_007294.3:c.397C>T	NP_009225.1:p.Arg133Cys	Outside RING/BRCT	1	0	2.19432	0.0127645	NA	NA	NA	NA	C0	0.422978	4.09092	0.4199	0.735	NA
NM_007294.3:c.396C>A	NP_009225.1:p.Asn132Lys	Outside RING/BRCT	3	3	0.0455819	0.000268509	3	6	0.000300877	1.77284e-06	C0	0.0998727	2.0832	0.111	0.661	NA
NM_007294.3:c.381T>G	NP_009225.1:p.Ser127Arg	Outside RING/BRCT	1	1	0.361873	0.00212772	NA	NA	NA	NA	C0	0.459497	3.08767	0.498	0.66	NA
NM_007294.3:c.377A>G	NP_009225.1:p.Gln126Arg	Outside RING/BRCT	0	1	0.173389	0.00102061	NA	NA	NA	NA	C0	0.511265	3.5632	0.2184	0.657	NA
NM_007294.3:c.352C>G	NP_009225.1:p.Leu118Val	Outside RING/BRCT	1	1	0.200672	0.00118102	1	2	0.0274275	0.000161584	C0	0.0821254	0.305535	0.023	0.602	NA
NM_007294.3:c.349C>T	NP_009225.1:p.His117Tyr	Outside RING/BRCT	1	0	1.86166	0.0108504	NA	NA	NA	NA	C0	0.0865503	2.03309	0.0724	0.522	NA
NM_007294.3:c.332A>C	NP_009225.1:p.Glu111Ala	Outside RING/BRCT	0	1	0.184705	0.00108715	NA	NA	NA	NA	C0	0.128842	2.72931	0.2684	0.608	NA
NM_007294.3:c.314A>G	NP_009225.1:p.Tyr105Cys	Outside RING/BRCT	17	17	4.49179e-08	2.64669e-10	22	21	1.56711e-09	9.23387e-12	C15	0.326376	3.06473	0.131	0.632	NA
NM_007294.3:c.290C>T	NP_009225.1:p.Thr97Ile	RING/BRCT + Helix-low	1	0	1.50857	6.4968e-11	NA	NA	NA	NA	C15	0.229196	3.36132	0.1614	0.782	-1.04013
NM_007294.3:c.266T>C	NP_009225.1:p.Ile89Thr	RING/BRCT + Helix-low	1	0	1.84456	7.94376e-11	2	0	3.33754	1.43735e-10	C0	0.12105	1.62791	0.0456	0.613	0.530562
NM_007294.3:c.235T>C	NP_009225.1:p.Phe79Leu	RING/BRCT + Helix-low	0	1	0.173898	7.48908e-12	NA	NA	NA	NA	C0	0.221185	3.80865	0.2215	0.728	-0.300188
NM_007294.3:c.230C>T	NP_009225.1:p.Thr77Met	RING/BRCT + Helix-low	1	0	1.75294	7.54922e-11	NA	NA	NA	NA	C0	0.199952	3.88291	0.0649	0.625	NA
NM_007294.3:c.230C>T	NP_009225.1:p.Thr77Met	RING/BRCT + Helix-low	1	0	1.75294	7.54922e-11	NA	NA	NA	NA	C0	0.199952	3.88291	0.0649	0.625	NA
NM_007294.3:c.223G>A	NP_009225.1:p.Glu75Lys	RING/BRCT + Helix-low	0	1	0.281782	1.21352e-11	NA	NA	NA	NA	C0	0.0878946	4.05603	0.0836	0.617	-0.192425
NM_007294.3:c.216C>G	NP_009225.1:p.Ser72Arg	RING/BRCT + Helix-low	3	1	1.71762	7.39708e-11	NA	NA	NA	NA	C65	0.242836	3.11237	0.3778	0.57	-0.542614
NM_007294.3:c.199G>T	NP_009225.1:p.Asp67Tyr	RING/BRCT + Helix-low	6	5	0.0176226	7.58936e-13	9	5	0.053698	2.31256e-12	C0	0.173063	1.5165	0.0258	0.658	NA
NM_007294.3:c.199G>T	NP_009225.1:p.Asp67Tyr	RING/BRCT + Helix-low	6	5	0.0176226	7.58936e-13	9	5	0.053698	2.31256e-12	C0	0.173063	1.5165	0.0258	0.658	NA
NM_007294.3:c.191G>C	NP_009225.1:p.Cys64Ser	RING/BRCT + Helix-high	2	0	3.40239	0.898482	NA	NA	NA	NA	C65	0.55711	3.51497	0.907	0.922	-3.02221
NM_007294.3:c.181T>G	NP_009225.1:p.Cys61Gly	RING/BRCT + Helix-high	28	2	1.35516e+06	1	32	3	2.66098e+06	1	C65	0.565018	3.61876	0.9433	0.948	NA
NM_007294.3:c.181T>G	NP_009225.1:p.Cys61Gly	RING/BRCT + Helix-high	28	2	1.35516e+06	1	32	3	2.66098e+06	1	C65	0.565018	3.61876	0.9433	0.948	NA
NM_007294.3:c.181T>C	NP_009225.1:p.Cys61Arg	RING/BRCT + Helix-high	1	0	3.24756	0.894154	NA	NA	NA	NA	C65	0.565014	3.7596	0.9596	0.956	-1.32754
NM_007294.3:c.179A>G	NP_009225.1:p.Gln60Arg	RING/BRCT + Helix-low	1	1	0.289693	1.24759e-11	NA	NA	NA	NA	C0	0.19448	3.54198	0.0672	0.674	0.175007
NM_007294.3:c.176C>T	NP_009225.1:p.Ser59Leu	RING/BRCT + Helix-low	2	0	2.12856	9.16685e-11	NA	NA	NA	NA	C0	0.160404	3.0247	0.4607	0.66	NA
NM_007294.3:c.172C>T	NP_009225.1:p.Pro58Ser	RING/BRCT + Helix-low	1	0	1.75294	7.54922e-11	NA	NA	NA	NA	C0	0.138797	2.57499	0.0422	0.584	NA
NM_007294.3:c.172C>G	NP_009225.1:p.Pro58Ala	RING/BRCT + Helix-low	2	0	3.40239	1.46527e-10	NA	NA	NA	NA	C0	0.195515	2.82297	0.0316	0.696	-0.0643035
NM_007294.3:c.172C>A	NP_009225.1:p.Pro58Thr	RING/BRCT + Helix-low	1	1	0.361873	1.55844e-11	1	2	0.0777497	3.34837e-12	C0	0.16448	2.49446	0.0336	0.641	-0.274594
NM_007294.3:c.154C>T	NP_009225.1:p.Leu52Phe	RING/BRCT + Helix-low	0	1	0.174961	7.53486e-12	NA	NA	NA	NA	C15	0.137696	3.75561	0.1998	0.683	-0.164703
NM_007294.3:c.154C>A	NP_009225.1:p.Leu52Ile	RING/BRCT + Helix-low	0	1	0.17551	7.55851e-12	NA	NA	NA	NA	C0	0.0157907	3.67309	0.0626	0.629	-0.219703
NM_007294.3:c.134A>C	NP_009225.1:p.Lys45Thr	RING/BRCT + Helix-low	0	1	0.306168	1.31854e-11	NA	NA	NA	NA	C0	0.101091	2.40184	0.0351	0.631	-0.698344
NM_007294.3:c.133A>C	NP_009225.1:p.Lys45Gln	RING/BRCT + Helix-low	1	2	0.0370653	1.59625e-12	NA	NA	NA	NA	C0	0.0943477	4.21349	0.0183	0.573	NA
NM_007294.3:c.133A>C	NP_009225.1:p.Lys45Gln	RING/BRCT + Helix-low	1	2	0.0370653	1.59625e-12	NA	NA	NA	NA	C0	0.0943477	4.21349	0.0183	0.573	NA
NM_007294.3:c.130T>A	NP_009225.1:p.Cys44Ser	RING/BRCT + Helix-high	2	1	0.996095	0.721533	4	1	5.17347	0.930832	C65	0.573114	3.7375	0.8238	0.952	-2.38394
NM_007294.3:c.107C>A	NP_009225.1:p.Ser36Tyr	RING/BRCT + Helix-low	12	5	0.529442	2.2801e-11	NA	NA	NA	NA	C15	0.467658	3.7628	0.4994	0.922	NA
NM_007294.3:c.96G>C	NP_009225.1:p.Lys32Asn	RING/BRCT + Helix-low	0	1	0.174961	7.53486e-12	NA	NA	NA	NA	C0	-0.00951081	3.20478	0.0925	0.614	-0.0915135
NM_007294.3:c.93C>G	NP_009225.1:p.Ile31Met	RING/BRCT + Helix-low	1	0	3.24756	1.39859e-10	NA	NA	NA	NA	C0	0.117782	3.17171	0.0412	0.564	-0.631893
NM_007294.3:c.74C>T	NP_009225.1:p.Pro25Leu	RING/BRCT + Helix-high	1	0	1.51641	0.797757	NA	NA	NA	NA	C15	0.352363	3.49156	0.5727	0.844	-1.66084
NM_007294.3:c.58A>G	NP_009225.1:p.Lys20Glu	RING/BRCT + Helix-low	1	0	1.95919	8.43745e-11	NA	NA	NA	NA	C0	0.117988	3.46358	0.2604	0.692	-0.419305
NM_007294.3:c.53T>C	NP_009225.1:p.Met18Thr	RING/BRCT + Helix-low	3	0	3.10548	1.33741e-10	NA	NA	NA	NA	C45	0.30864	3.23145	0.4508	0.77	NA
NM_007294.3:c.53T>C	NP_009225.1:p.Met18Thr	RING/BRCT + Helix-low	3	0	3.10548	1.33741e-10	NA	NA	NA	NA	C45	0.30864	3.23145	0.4508	0.77	NA
NM_007294.3:c.53T>A	NP_009225.1:p.Met18Lys	RING/BRCT + Helix-high	1	0	1.75988	0.82072	NA	NA	NA	NA	C55	0.311958	3.43306	0.9117	0.774	-2.39048
NM_007294.3:c.43A>G	NP_009225.1:p.Ile15Val	RING/BRCT + Helix-low	0	1	0.137545	5.92351e-12	NA	NA	NA	NA	C15	-0.143278	1.76258	0.0975	0.436	NA
NM_007294.3:c.28G>C	NP_009225.1:p.Glu10Gln	RING/BRCT + Helix-low	1	0	2.28236	9.82919e-11	NA	NA	NA	NA	C0	0.0372774	3.26696	0.068	0.683	-0.403287
NM_007294.3:c.22G>A	NP_009225.1:p.Val8Ile	RING/BRCT + Helix-low	2	1	0.813112	3.50175e-11	NA	NA	NA	NA	C0	-0.217089	1.07161	0.0092	0.499	-0.560919
NM_007294.3:c.20G>A	NP_009225.1:p.Arg7His	RING/BRCT + Helix-low	0	1	0.206872	8.90914e-12	NA	NA	NA	NA	C0	-0.124234	0.424496	0.0099	0.532	-0.539421
NM_007294.3:c.19C>T	NP_009225.1:p.Arg7Cys	RING/BRCT + Helix-low	2	3	0.015041	6.47754e-13	NA	NA	NA	NA	C15	0.0211131	2.7883	0.075	0.558	-0.148867
NM_007294.3:c.19C>T	NP_009225.1:p.Arg7Cys	RING/BRCT + Helix-low	2	3	0.015041	6.47754e-13	NA	NA	NA	NA	C15	0.0211131	2.7883	0.075	0.558	-0.148867
NM_007294.3:c.17T>C	NP_009225.1:p.Leu6Pro	RING/BRCT + Helix-low	0	1	0.137545	5.92351e-12	NA	NA	NA	NA	C0	-0.0472167	1.49715	0.0696	0.513	NA
NM_007294.3:c.14C>T	NP_009225.1:p.Ala5Val	RING/BRCT + Helix-low	0	1	0.281782	1.21352e-11	NA	NA	NA	NA	C0	-0.0834779	0.95816	0.0117	0.535	0.31408
NM_007294.3:c.13G>A	NP_009225.1:p.Ala5Thr	RING/BRCT + Helix-low	0	1	0.306168	1.31854e-11	NA	NA	NA	NA	C0	-0.0839604	1.9723	0.0152	0.525	-0.0878382
NM_007294.3:c.10T>C	NP_009225.1:p.Ser4Pro	RING/BRCT + Helix-low	0	1	0.165915	7.14527e-12	NA	NA	NA	NA	C0	-0.0100755	2.01903	0.0335	0.526	-0.330096

### Sheet: ATable11_BRCA2
Additional Table 11: likelihood ratios and posterior probabilities from the mixture models for training dataset and combined training and validation datasets and in silico scores for BRCA2 variants
Variant	HGVSp	Risk_group	Training_cases	Training_controls	Training_likelihood_ratio	Training_posterior_probability	Final_cases	Final_controls	Final_likelihood_ratio	Final_posterior_probability	Align-GVGD	BayesDel_score	CADD_score	Helix_score	REVEL_score
NM_000059.3:c.11G>C	NP_000050.2:p.Gly4Ala	Helix-low	1	0	1.63681	0.000210412	2	0	2.77411	0.000356561	C0	-0.443384	2.47068	0.0435	0.134
NM_000059.3:c.22A>G	NP_000050.2:p.Arg8Gly	Helix-low	0	1	0.239363	3.07758e-05	NA	NA	NA	NA	C0	-0.172843	3.65542	0.1199	0.155
NM_000059.3:c.26C>G	NP_000050.2:p.Pro9Arg	Helix-low	1	0	1.71703	0.000220722	NA	NA	NA	NA	C0	-0.192801	3.7423	0.0694	0.121
NM_000059.3:c.28A>G	NP_000050.2:p.Thr10Ala	Helix-low	2	0	3.97259	0.000510525	NA	NA	NA	NA	C0	-0.307286	2.47419	0.0517	0.118
NM_000059.3:c.34T>G	NP_000050.2:p.Phe12Val	Helix-low	2	1	1.48789	0.000191273	6	1	24.5049	0.00314088	C0	-0.304464	3.70777	0.2677	0.11
NM_000059.3:c.47A>G	NP_000050.2:p.Lys16Arg	Helix-low	0	1	0.279019	3.58743e-05	NA	NA	NA	NA	C0	-0.505521	2.32882	0.0123	0.058
NM_000059.3:c.52C>T	NP_000050.2:p.Arg18Cys	Helix-low	1	1	0.502564	6.46142e-05	2	3	0.0710954	9.14118e-06	C15	-0.169814	2.52176	0.1265	0.11
NM_000059.3:c.79A>G	NP_000050.2:p.Ile27Val	Helix-low	1	3	0.0430311	5.5328e-06	NA	NA	NA	NA	C0	-0.540662	1.78122	0.0103	0.057
NM_000059.3:c.104T>C	NP_000050.2:p.Leu35Pro	Helix-high	0	1	0.370374	0.0984748	NA	NA	NA	NA	C0	-0.198479	3.88683	0.5529	0.236
NM_000059.3:c.112G>A	NP_000050.2:p.Glu38Lys	Helix-low	0	1	0.363864	4.67826e-05	NA	NA	NA	NA	C0	-0.370992	3.68199	0.1981	0.154
NM_000059.3:c.114A>C	NP_000050.2:p.Glu38Asp	Helix-low	1	0	1.77	0.000227531	NA	NA	NA	NA	C0	-0.420547	3.27926	0.1006	0.114
NM_000059.3:c.116C>T	NP_000050.2:p.Ala39Val	Helix-low	3	2	0.57004	7.32889e-05	4	3	0.340094	4.37266e-05	C0	-0.323256	3.6185	0.1341	0.242
NM_000059.3:c.127A>G	NP_000050.2:p.Asn43Asp	Helix-low	1	0	1.77	0.000227531	NA	NA	NA	NA	C0	-0.536056	2.23419	0.1405	0.077
NM_000059.3:c.133G>A	NP_000050.2:p.Glu45Lys	Helix-low	0	1	0.308702	3.96905e-05	NA	NA	NA	NA	C0	-0.471709	3.30291	0.0889	0.143
NM_000059.3:c.149C>G	NP_000050.2:p.Ser50Cys	Helix-low	1	0	1.71703	0.000220722	NA	NA	NA	NA	C0	-0.492598	2.53665	0.0413	0.156
NM_000059.3:c.153A>T	NP_000050.2:p.Glu51Asp	Helix-low	1	0	1.81094	0.000232791	NA	NA	NA	NA	C0	-0.538309	1.32179	0.0201	0.139
NM_000059.3:c.167A>C	NP_000050.2:p.Asn56Thr	Helix-low	2	1	0.876352	0.000112666	2	4	0.0256003	3.2916e-06	C0	-0.66185	-0.050405	0.0096	0.043
NM_000059.3:c.170A>G	NP_000050.2:p.Tyr57Cys	Helix-low	1	0	1.63681	0.000210412	NA	NA	NA	NA	C0	-0.504866	1.40356	0.0264	0.135
NM_000059.3:c.172G>A	NP_000050.2:p.Glu58Lys	Helix-low	1	0	1.84706	0.000237434	1	1	0.646766	8.31527e-05	C0	-0.211382	2.46209	0.0886	0.181
NM_000059.3:c.179A>G	NP_000050.2:p.Asn60Ser	Helix-low	6	4	0.0324517	4.17254e-06	9	5	0.043854	5.6386e-06	C0	-0.455833	0.590669	0.0163	0.112
NM_000059.3:c.191C>T	NP_000050.2:p.Thr64Ile	Helix-low	2	2	0.26935	3.46312e-05	NA	NA	NA	NA	C15	-0.16965	3.72053	0.3358	0.21
NM_000059.3:c.206C>T	NP_000050.2:p.Pro69Leu	Helix-low	1	0	1.71703	0.000220722	NA	NA	NA	NA	C0	-0.407355	1.9284	0.0206	0.164
NM_000059.3:c.223G>C	NP_000050.2:p.Ala75Pro	Helix-low	28	33	1.1101e-10	1.42734e-14	34	39	1.3901e-12	1.78735e-16	C0	0.01377	3.75806	0.327	0.324
NM_000059.3:c.232C>T	NP_000050.2:p.Pro78Ser	Helix-low	0	1	0.294892	3.79151e-05	NA	NA	NA	NA	C65	-0.150834	3.69079	0.1541	0.297
NM_000059.3:c.235A>G	NP_000050.2:p.Ile79Val	Helix-low	2	0	2.49493	0.000320689	NA	NA	NA	NA	C0	-0.503001	0.99342	0.0102	0.237
NM_000059.3:c.240A>G	NP_000050.2:p.Ile80Met	Helix-low	1	0	2.60735	0.000335135	1	1	0.621203	7.98663e-05	C0	-0.437369	2.8377	0.0141	0.113
NM_000059.3:c.241T>A	NP_000050.2:p.Phe81Ile	Helix-low	4	2	0.842686	0.000108339	5	2	1.731	0.000222517	C15	-0.0911433	3.8315	0.1694	0.307
NM_000059.3:c.247G>C	NP_000050.2:p.Glu83Gln	Helix-low	1	0	1.71703	0.000220722	NA	NA	NA	NA	C0	-0.254002	3.28907	0.0142	0.1
NM_000059.3:c.257T>C	NP_000050.2:p.Leu86Pro	Helix-low	0	5	0.0100035	1.28622e-06	NA	NA	NA	NA	C0	-0.377084	0.303665	0.0355	0.225
NM_000059.3:c.266C>T	NP_000050.2:p.Pro89Leu	Helix-low	1	1	0.513736	6.60505e-05	2	2	0.299001	3.84433e-05	C15	-0.317895	1.38655	0.0557	0.162
NM_000059.3:c.280C>T	NP_000050.2:p.Pro94Ser	Helix-low	0	4	0.0196789	2.53025e-06	NA	NA	NA	NA	C0	-0.26129	3.35816	0.1544	0.109
NM_000059.3:c.323A>G	NP_000050.2:p.Asn108Ser	Helix-low	4	2	0.713601	9.17446e-05	5	2	1.20943	0.000155482	C0	-0.489346	0.879631	0.0095	0.167
NM_000059.3:c.341A>G	NP_000050.2:p.His114Arg	Helix-low	4	2	1.90315	0.000244642	5	3	1.31659	0.000169255	C0	-0.373672	0.002326	0.0117	0.314
NM_000059.3:c.343A>G	NP_000050.2:p.Lys115Glu	Helix-low	0	1	0.465576	5.9859e-05	NA	NA	NA	NA	C0	-0.248788	1.69831	0.0165	0.121
NM_000059.3:c.349C>T	NP_000050.2:p.Leu117Phe	Helix-low	0	1	0.279019	3.58743e-05	NA	NA	NA	NA	C0	-0.384244	0.287352	0.0098	0.36
NM_000059.3:c.353G>A	NP_000050.2:p.Arg118His	Helix-low	2	7	0.000381019	4.89905e-08	3	8	0.000240338	3.09021e-08	C0	-0.455989	-0.430131	0.0086	0.334
NM_000059.3:c.353G>T	NP_000050.2:p.Arg118Leu	Helix-low	1	0	1.99314	0.000256207	NA	NA	NA	NA	C0	-0.412694	-0.415532	0.0239	0.326
NM_000059.3:c.370A>C	NP_000050.2:p.Met124Leu	Helix-low	1	0	2.05895	0.000264664	NA	NA	NA	NA	C0	-0.491289	-0.790147	0.0108	0.29
NM_000059.3:c.370A>G	NP_000050.2:p.Met124Val	Helix-low	1	0	1.84706	0.000237434	NA	NA	NA	NA	C0	-0.43103	-1.11627	0.0112	0.316
NM_000059.3:c.371T>C	NP_000050.2:p.Met124Thr	Helix-low	0	1	0.465576	5.9859e-05	NA	NA	NA	NA	C0	-0.348923	0.032484	0.0157	0.299
NM_000059.3:c.371T>G	NP_000050.2:p.Met124Arg	Helix-low	1	0	1.44296	0.000185498	NA	NA	NA	NA	C0	-0.300839	0.844828	0.059	0.24
NM_000059.3:c.394T>G	NP_000050.2:p.Cys132Gly	Helix-low	1	2	0.175247	2.25322e-05	NA	NA	NA	NA	C0	-0.333537	1.38358	0.0144	0.332
NM_000059.3:c.397C>T	NP_000050.2:p.Pro133Ser	Helix-low	0	1	0.281381	3.61779e-05	NA	NA	NA	NA	C0	-0.304217	3.31821	0.0629	0.099
NM_000059.3:c.413G>T	NP_000050.2:p.Cys138Phe	Helix-low	1	0	1.65066	0.000212193	NA	NA	NA	NA	C0	-0.326687	2.38217	0.0367	0.219
NM_000059.3:c.418A>G	NP_000050.2:p.Ser140Gly	Helix-low	0	1	0.999999	0.000128561	NA	NA	NA	NA	C0	-0.282396	3.30649	0.0509	0.157
NM_000059.3:c.433G>A	NP_000050.2:p.Val145Ile	Helix-low	1	1	0.491983	6.3254e-05	2	1	0.687618	8.84044e-05	C0	-0.424433	1.44493	0.0101	0.151
NM_000059.3:c.440A>C	NP_000050.2:p.Gln147Pro	Helix-low	0	1	0.294892	3.79151e-05	NA	NA	NA	NA	C0	-0.258057	1.48926	0.0737	0.188
NM_000059.3:c.440A>G	NP_000050.2:p.Gln147Arg	Helix-low	35	36	1.43561e-11	1.84587e-15	41	43	5.71649e-14	7.35011e-18	C0	-0.199337	-0.262174	0.0103	0.338
NM_000059.3:c.442T>C	NP_000050.2:p.Cys148Arg	Helix-low	0	2	0.137207	1.76414e-05	NA	NA	NA	NA	C0	-0.355216	0.893363	0.0533	0.223
NM_000059.3:c.443G>A	NP_000050.2:p.Cys148Tyr	Helix-low	0	1	0.239363	3.07758e-05	NA	NA	NA	NA	C0	-0.396003	-0.575406	0.0262	0.215
NM_000059.3:c.455C>T	NP_000050.2:p.Thr152Ile	Helix-low	0	2	0.0931574	1.19778e-05	NA	NA	NA	NA	C0	-0.250776	2.94273	0.0605	0.143
NM_000059.3:c.461A>G	NP_000050.2:p.Gln154Arg	Helix-low	0	1	0.339761	4.36837e-05	NA	NA	NA	NA	C0	-0.271148	2.16185	0.1428	0.149
NM_000059.3:c.464G>C	NP_000050.2:p.Arg155Thr	Helix-low	0	1	0.294892	3.79151e-05	NA	NA	NA	NA	C0	-0.237323	2.22818	0.0864	0.166
NM_000059.3:c.467A>C	NP_000050.2:p.Asp156Ala	Helix-low	0	2	0.131727	1.69368e-05	NA	NA	NA	NA	C0	-0.320319	1.63575	0.0791	0.281
NM_000059.3:c.479T>C	NP_000050.2:p.Val160Ala	Helix-low	1	0	1.81094	0.000232791	NA	NA	NA	NA	C0	-0.310393	1.11063	0.0222	0.146
NM_000059.3:c.483T>G	NP_000050.2:p.Cys161Trp	Helix-low	0	1	0.292694	3.76324e-05	NA	NA	NA	NA	C0	-0.0164484	3.35516	0.0773	0.341
NM_000059.3:c.497A>G	NP_000050.2:p.His166Arg	Helix-low	0	1	0.239363	3.07758e-05	NA	NA	NA	NA	C0	-0.246548	2.31032	0.0611	0.189
NM_000059.3:c.502C>A	NP_000050.2:p.Pro168Thr	Helix-low	4	5	0.0124956	1.60666e-06	8	6	0.0138488	1.78064e-06	C0	-0.144434	3.33947	0.13	0.226
NM_000059.3:c.503C>G	NP_000050.2:p.Pro168Arg	Helix-low	1	0	1.63681	0.000210412	NA	NA	NA	NA	C15	-0.0171554	3.47901	0.2633	0.267
NM_000059.3:c.506A>G	NP_000050.2:p.Lys169Arg	Helix-low	4	9	0.000191498	2.46223e-08	4	10	4.56244e-05	5.86627e-09	C0	-0.269549	1.40353	0.0181	0.145
NM_000059.3:c.556G>A	NP_000050.2:p.Ala186Thr	Helix-low	1	0	1.63681	0.000210412	NA	NA	NA	NA	C0	-0.273881	3.77162	0.0642	0.204
NM_000059.3:c.565G>T	NP_000050.2:p.Asp189Tyr	Helix-low	3	0	5.43066	0.000697773	NA	NA	NA	NA	C15	-0.114316	3.90749	0.3257	0.253
NM_000059.3:c.571G>A	NP_000050.2:p.Asp191Asn	Helix-low	0	1	0.294892	3.79151e-05	NA	NA	NA	NA	C0	-0.36005	3.9553	0.1328	0.186
NM_000059.3:c.575T>C	NP_000050.2:p.Met192Thr	Helix-low	0	1	0.465576	5.9859e-05	1	1	0.838689	0.000107825	C45	-0.204464	3.54837	0.2086	0.233
NM_000059.3:c.583T>C	NP_000050.2:p.Ser195Pro	Helix-low	1	0	1.99314	0.000256207	NA	NA	NA	NA	C0	-0.249988	3.40765	0.1176	0.125
NM_000059.3:c.605C>T	NP_000050.2:p.Pro202Leu	Helix-low	0	1	0.281381	3.61779e-05	NA	NA	NA	NA	C65	-0.190319	3.90293	0.1966	0.236
NM_000059.3:c.619A>G	NP_000050.2:p.Thr207Ala	Helix-low	1	0	1.71703	0.000220722	NA	NA	NA	NA	C55	-0.183131	3.67461	0.266	0.225
NM_000059.3:c.631G>T	NP_000050.2:p.Val211Phe	Helix-low	1	0	2.73121	0.000351048	NA	NA	NA	NA	C0	-0.21149	4.36508	0.0739	0.149
NM_000059.3:c.634A>G	NP_000050.2:p.Arg212Gly	Helix-low	0	1	0.281381	3.61779e-05	NA	NA	NA	NA	C0	-0.247938	2.20171	0.0447	0.132
NM_000059.3:c.637A>G	NP_000050.2:p.Asn213Asp	Helix-low	1	0	1.65066	0.000212193	NA	NA	NA	NA	C0	-0.482757	0.853434	0.0096	0.355
NM_000059.3:c.639T>A	NP_000050.2:p.Asn213Lys	Helix-low	0	1	0.999999	0.000128561	NA	NA	NA	NA	C0	-0.410023	2.06434	0.0347	0.175
NM_000059.3:c.670G>A	NP_000050.2:p.Asp224Asn	Helix-low	0	1	0.350979	4.5126e-05	NA	NA	NA	NA	C0	-0.445991	2.40599	0.0591	0.077
NM_000059.3:c.673A>G	NP_000050.2:p.Thr225Ala	Helix-low	1	1	0.336108	4.3214e-05	NA	NA	NA	NA	C0	-0.323239	1.55092	0.0387	0.205
NM_000059.3:c.688A>G	NP_000050.2:p.Lys230Glu	Helix-low	0	1	0.444464	5.71448e-05	NA	NA	NA	NA	C0	-0.214049	2.29919	0.0868	0.161
NM_000059.3:c.695A>G	NP_000050.2:p.Tyr232Cys	Helix-low	0	3	0.0484928	6.23505e-06	NA	NA	NA	NA	C0	-0.381324	-0.278827	0.0128	0.279
NM_000059.3:c.704A>G	NP_000050.2:p.Asn235Ser	Helix-low	0	2	0.129905	1.67025e-05	NA	NA	NA	NA	C0	-0.460789	1.06831	0.0119	0.116
NM_000059.3:c.710A>G	NP_000050.2:p.Asp237Gly	Helix-low	0	1	0.239363	3.07758e-05	0	2	0.0735027	9.45071e-06	C0	-0.289754	2.11806	0.0353	0.204
NM_000059.3:c.733A>G	NP_000050.2:p.Arg245Gly	Helix-low	0	1	0.308702	3.96905e-05	NA	NA	NA	NA	C0	-0.300868	0.290097	0.0598	0.21
NM_000059.3:c.740T>C	NP_000050.2:p.Ile247Thr	Helix-low	1	0	1.40417	0.000180513	2	0	2.52948	0.000325128	C0	-0.312751	0.727209	0.0224	0.247
NM_000059.3:c.742G>A	NP_000050.2:p.Ala248Thr	Helix-low	2	0	2.82536	0.000363145	2	1	0.816274	0.000104943	C0	-0.182055	-0.116895	0.013	0.283
NM_000059.3:c.751A>G	NP_000050.2:p.Thr251Ala	Helix-low	0	1	0.295136	3.79464e-05	NA	NA	NA	NA	C0	-0.3948	0.265281	0.0155	0.205
NM_000059.3:c.754G>A	NP_000050.2:p.Asp252Asn	Helix-low	0	2	0.079175	1.018e-05	NA	NA	NA	NA	C0	-0.486585	0.712862	0.0111	0.122
NM_000059.3:c.766A>G	NP_000050.2:p.Thr256Ala	Helix-low	1	0	2.05895	0.000264664	NA	NA	NA	NA	C0	-0.383618	1.21508	0.0179	0.26
NM_000059.3:c.775A>G	NP_000050.2:p.Arg259Gly	Helix-low	1	1	0.788012	0.00010131	NA	NA	NA	NA	C0	-0.358112	1.45553	0.0246	0.146
NM_000059.3:c.779A>G	NP_000050.2:p.Glu260Gly	Helix-low	0	2	0.103587	1.33187e-05	NA	NA	NA	NA	C0	-0.414354	2.58009	0.029	0.134
NM_000059.3:c.781G>A	NP_000050.2:p.Ala261Thr	Helix-low	0	1	0.308702	3.96905e-05	NA	NA	NA	NA	C0	-0.438207	0.767889	0.0161	0.194
NM_000059.3:c.784G>A	NP_000050.2:p.Ala262Thr	Helix-low	0	1	0.43514	5.59461e-05	NA	NA	NA	NA	C0	-0.512009	-0.005162	0.0083	0.445
NM_000059.3:c.788G>A	NP_000050.2:p.Ser263Asn	Helix-low	1	0	1.77	0.000227531	NA	NA	NA	NA	C0	-0.447721	0.383334	0.0257	0.118
NM_000059.3:c.791A>G	NP_000050.2:p.His264Arg	Helix-low	0	1	0.339761	4.36837e-05	0	2	0.118971	1.52967e-05	C0	-0.397661	0.596357	0.012	0.218
NM_000059.3:c.793G>A	NP_000050.2:p.Gly265Arg	Helix-low	0	1	0.308702	3.96905e-05	NA	NA	NA	NA	C0	-0.387513	0.224878	0.0114	0.299
NM_000059.3:c.796T>C	NP_000050.2:p.Phe266Leu	Helix-low	0	1	0.308702	3.96905e-05	0	2	0.089187	1.14673e-05	C0	-0.494115	0.28248	0.013	0.381
NM_000059.3:c.800G>A	NP_000050.2:p.Gly267Glu	Helix-low	4	5	0.0587076	7.54841e-06	NA	NA	NA	NA	C0	-0.473002	0.099334	0.0114	0.326
NM_000059.3:c.811G>A	NP_000050.2:p.Gly271Arg	Helix-low	1	0	1.65066	0.000212193	NA	NA	NA	NA	C0	-0.301488	2.12638	0.0187	0.207
NM_000059.3:c.823A>G	NP_000050.2:p.Lys275Glu	Helix-low	0	1	0.350979	4.5126e-05	NA	NA	NA	NA	C0	-0.375433	0.579873	0.02	0.176
NM_000059.3:c.825A>T	NP_000050.2:p.Lys275Asn	Helix-low	1	1	0.413021	5.31023e-05	1	2	0.11996	1.54239e-05	C0	-0.456828	1.68973	0.069	0.072
NM_000059.3:c.831T>G	NP_000050.2:p.Asn277Lys	Helix-low	5	10	0.000396683	5.10045e-08	8	12	7.92347e-05	1.01878e-08	C0	-0.444696	2.09821	0.0481	0.089
NM_000059.3:c.838A>G	NP_000050.2:p.Lys280Glu	Helix-low	1	0	1.81094	0.000232791	2	0	2.53105	0.00032533	C0	-0.314946	1.27538	0.0159	0.169
NM_000059.3:c.842A>G	NP_000050.2:p.Asp281Gly	Helix-low	0	1	0.247695	3.1847e-05	NA	NA	NA	NA	C0	-0.269383	2.42508	0.0709	0.12
NM_000059.3:c.854A>G	NP_000050.2:p.Lys285Arg	Helix-low	0	1	0.239363	3.07758e-05	NA	NA	NA	NA	C0	-0.351368	0.583737	0.0122	0.206
NM_000059.3:c.856T>C	NP_000050.2:p.Ser286Pro	Helix-low	1	0	1.79295	0.000230479	3	0	5.14748	0.000661411	C0	-0.346096	1.59058	0.0367	0.226
NM_000059.3:c.860T>A	NP_000050.2:p.Met287Lys	Helix-low	0	1	0.339761	4.36837e-05	NA	NA	NA	NA	C0	-0.342541	1.7663	0.0572	0.173
NM_000059.3:c.860T>C	NP_000050.2:p.Met287Thr	Helix-low	1	1	0.456701	5.8718e-05	NA	NA	NA	NA	C0	-0.423318	0.489634	0.0107	0.312
NM_000059.3:c.883G>A	NP_000050.2:p.Val295Ile	Helix-low	1	0	1.71703	0.000220722	NA	NA	NA	NA	C0	-0.421849	1.05332	0.0105	0.173
NM_000059.3:c.887A>G	NP_000050.2:p.Tyr296Cys	Helix-low	1	2	0.158171	2.03368e-05	2	2	0.221067	2.84234e-05	C0	-0.419593	0.03008	0.0118	0.329
NM_000059.3:c.893C>T	NP_000050.2:p.Thr298Ile	Helix-low	1	0	1.73135	0.000222564	1	1	0.594556	7.64406e-05	C0	-0.370532	0.397015	0.0118	0.186
NM_000059.3:c.898G>T	NP_000050.2:p.Val300Leu	Helix-low	0	1	0.465576	5.9859e-05	NA	NA	NA	NA	C0	-0.409634	0.277475	0.009	0.398
NM_000059.3:c.907T>C	NP_000050.2:p.Ser303Pro	Helix-low	0	2	0.216761	2.78698e-05	NA	NA	NA	NA	C0	-0.266134	1.99159	0.0471	0.224
NM_000059.3:c.910G>C	NP_000050.2:p.Glu304Gln	Helix-low	1	0	1.40417	0.000180513	NA	NA	NA	NA	C0	-0.291884	2.5539	0.0274	0.182
NM_000059.3:c.933T>G	NP_000050.2:p.Cys311Trp	Helix-low	1	0	1.40417	0.000180513	NA	NA	NA	NA	C0	-0.248939	2.83853	0.0897	0.187
NM_000059.3:c.943T>A	NP_000050.2:p.Cys315Ser	Helix-low	38	26	1.27599e-06	1.64063e-10	52	41	1.67898e-11	2.15878e-15	C0	-0.414982	0.37011	0.03	0.182
NM_000059.3:c.947G>A	NP_000050.2:p.Arg316Lys	Helix-low	0	1	0.350979	4.5126e-05	NA	NA	NA	NA	C0	-0.496257	-0.388153	0.0089	0.373
NM_000059.3:c.955A>T	NP_000050.2:p.Asn319Tyr	Helix-low	1	0	1.45305	0.000186795	NA	NA	NA	NA	C0	-0.276652	2.16176	0.0486	0.153
NM_000059.3:c.956A>C	NP_000050.2:p.Asn319Thr	Helix-low	1	1	0.346283	4.45222e-05	1	3	0.0308845	3.97104e-06	C0	-0.421661	1.3315	0.0227	0.194
NM_000059.3:c.956A>G	NP_000050.2:p.Asn319Ser	Helix-low	3	0	3.37952	0.000434341	3	1	0.981565	0.000126191	C0	-0.46815	0.142309	0.0123	0.114
NM_000059.3:c.959T>C	NP_000050.2:p.Leu320Pro	Helix-low	0	1	0.294892	3.79151e-05	NA	NA	NA	NA	C0	-0.217667	2.05347	0.2867	0.2
NM_000059.3:c.971G>C	NP_000050.2:p.Arg324Thr	Helix-low	2	3	0.0670524	8.62135e-06	NA	NA	NA	NA	C0	-0.368499	1.14066	0.018	0.14
NM_000059.3:c.1012G>A	NP_000050.2:p.Ala338Thr	Helix-low	2	3	0.188214	2.41995e-05	2	5	0.0198475	2.55193e-06	C0	-0.427625	-0.097852	0.0094	0.342
NM_000059.3:c.1037A>G	NP_000050.2:p.Asn346Ser	Helix-low	0	1	0.239363	3.07758e-05	NA	NA	NA	NA	C0	-0.574117	-0.212081	0.009	0.161
NM_000059.3:c.1040A>G	NP_000050.2:p.Gln347Arg	Helix-low	1	0	1.40417	0.000180513	NA	NA	NA	NA	C0	-0.370975	0.768277	0.0311	0.217
NM_000059.3:c.1093C>T	NP_000050.2:p.Pro365Ser	Helix-low	1	0	1.81094	0.000232791	NA	NA	NA	NA	C0	-0.304587	2.31804	0.0225	0.153
NM_000059.3:c.1096T>G	NP_000050.2:p.Leu366Val	Helix-low	0	1	0.281381	3.61779e-05	NA	NA	NA	NA	C0	-0.2857	2.06582	0.0548	0.184
NM_000059.3:c.1097T>C	NP_000050.2:p.Leu366Ser	Helix-low	0	1	0.331073	4.25667e-05	NA	NA	NA	NA	C0	-0.262944	1.66727	0.2015	0.159
NM_000059.3:c.1107T>G	NP_000050.2:p.Asn369Lys	Helix-low	1	0	1.65977	0.000213363	NA	NA	NA	NA	C0	-0.488575	0.336419	0.0132	0.205
NM_000059.3:c.1123C>T	NP_000050.2:p.Pro375Ser	Helix-low	1	0	1.65066	0.000212193	NA	NA	NA	NA	C0	-0.12621	1.72778	0.0125	0.211
NM_000059.3:c.1124C>T	NP_000050.2:p.Pro375Leu	Helix-low	3	1	1.68032	0.000216005	3	2	0.515988	6.634e-05	C0	-0.384844	1.22193	0.0117	0.174
NM_000059.3:c.1127T>C	NP_000050.2:p.Phe376Ser	Helix-low	1	0	1.65066	0.000212193	1	1	0.577995	7.43116e-05	C0	-0.300147	1.18788	0.0655	0.229
NM_000059.3:c.1127T>G	NP_000050.2:p.Phe376Cys	Helix-low	2	1	0.486241	6.25157e-05	3	1	0.679593	8.73727e-05	C15	-0.29009	2.05369	0.0704	0.205
NM_000059.3:c.1131G>T	NP_000050.2:p.Glu377Asp	Helix-low	1	0	1.40417	0.000180513	NA	NA	NA	NA	C0	-0.373594	0.901157	0.0101	0.197
NM_000059.3:c.1143C>G	NP_000050.2:p.Asp381Glu	Helix-low	2	0	2.82536	0.000363145	NA	NA	NA	NA	C0	-0.389635	1.21927	0.0097	0.291
NM_000059.3:c.1144A>C	NP_000050.2:p.Lys382Gln	Helix-low	1	0	1.40417	0.000180513	NA	NA	NA	NA	C0	-0.385399	0.870762	0.0229	0.237
NM_000059.3:c.1166C>A	NP_000050.2:p.Pro389Gln	Helix-low	2	4	0.0805422	1.03558e-05	NA	NA	NA	NA	C0	-0.420372	-0.137491	0.0116	0.226
NM_000059.3:c.1166C>T	NP_000050.2:p.Pro389Leu	Helix-low	5	1	4.13361	0.000531207	5	4	0.082203	1.05693e-05	C0	-0.408341	0.082632	0.0122	0.232
NM_000059.3:c.1171T>G	NP_000050.2:p.Leu391Val	Helix-low	0	1	0.305635	3.92962e-05	NA	NA	NA	NA	C0	-0.336696	0.766989	0.0184	0.204
NM_000059.3:c.1181A>C	NP_000050.2:p.Glu394Ala	Helix-low	3	4	0.0321379	4.1322e-06	NA	NA	NA	NA	C0	-0.3415	1.23667	0.0312	0.197
NM_000059.3:c.1185G>T	NP_000050.2:p.Trp395Cys	Helix-low	0	1	0.239363	3.07758e-05	NA	NA	NA	NA	C0	-0.28034	2.772	0.0224	0.223
NM_000059.3:c.1187C>T	NP_000050.2:p.Ser396Phe	Helix-low	1	0	1.40417	0.000180513	NA	NA	NA	NA	C15	-0.167192	2.80846	0.083	0.184
NM_000059.3:c.1205G>A	NP_000050.2:p.Gly402Asp	Helix-low	1	0	1.65066	0.000212193	NA	NA	NA	NA	C0	-0.3019	0.920764	0.0842	0.146
NM_000059.3:c.1216G>A	NP_000050.2:p.Ala406Thr	Helix-low	1	0	1.40417	0.000180513	NA	NA	NA	NA	C0	-0.362221	0.310782	0.0086	0.362
NM_000059.3:c.1225G>A	NP_000050.2:p.Glu409Lys	Helix-low	1	1	0.477084	6.13384e-05	NA	NA	NA	NA	C0	-0.313395	0.743941	0.0164	0.186
NM_000059.3:c.1244A>G	NP_000050.2:p.His415Arg	Helix-low	2	2	0.176074	2.26386e-05	NA	NA	NA	NA	C0	-0.317036	0.33091	0.0238	0.186
NM_000059.3:c.1247T>G	NP_000050.2:p.Ile416Ser	Helix-low	1	0	1.44668	0.000185976	NA	NA	NA	NA	C0	-0.379469	0.383462	0.0258	0.143
NM_000059.3:c.1255T>C	NP_000050.2:p.Cys419Arg	Helix-low	1	1	0.336108	4.3214e-05	NA	NA	NA	NA	C0	-0.330759	2.46289	0.1089	0.187
NM_000059.3:c.1258G>A	NP_000050.2:p.Asp420Asn	Helix-low	0	1	0.245975	3.16259e-05	NA	NA	NA	NA	C0	-0.501799	1.30991	0.0119	0.128
NM_000059.3:c.1274A>C	NP_000050.2:p.Glu425Ala	Helix-low	1	0	1.40417	0.000180513	NA	NA	NA	NA	C0	-0.353406	2.1058	0.043	0.115
NM_000059.3:c.1292C>T	NP_000050.2:p.Thr431Ile	Helix-low	1	1	0.510142	6.55885e-05	1	2	0.156653	2.01416e-05	C0	-0.36195	0.315799	0.0364	0.26
NM_000059.3:c.1315T>G	NP_000050.2:p.Phe439Val	Helix-low	0	1	0.370374	4.76194e-05	NA	NA	NA	NA	C0	-0.348006	0.970107	0.0366	0.263
NM_000059.3:c.1325C>T	NP_000050.2:p.Ser442Leu	Helix-low	0	1	0.444464	5.71448e-05	NA	NA	NA	NA	C0	-0.355904	2.2748	0.0138	0.243
NM_000059.3:c.1330A>T	NP_000050.2:p.Asn444Tyr	Helix-low	1	0	1.40417	0.000180513	NA	NA	NA	NA	C0	-0.26771	2.8783	0.0697	0.149
NM_000059.3:c.1342C>T	NP_000050.2:p.Arg448Cys	Helix-low	0	2	0.0778517	1.00099e-05	0	3	0.0224921	2.89197e-06	C0	-0.362134	0.43631	0.0106	0.367
NM_000059.3:c.1352G>A	NP_000050.2:p.Ser451Asn	Helix-low	2	0	1.97171	0.000253453	NA	NA	NA	NA	C0	-0.512556	0.048319	0.0105	0.209
NM_000059.3:c.1355T>C	NP_000050.2:p.Leu452Pro	Helix-low	1	2	0.304371	3.91337e-05	NA	NA	NA	NA	C0	-0.365644	1.56367	0.0649	0.168
NM_000059.3:c.1366G>A	NP_000050.2:p.Glu456Lys	Helix-low	0	2	0.121412	1.56107e-05	NA	NA	NA	NA	C0	-0.273936	1.50385	0.0157	0.168
NM_000059.3:c.1378A>C	NP_000050.2:p.Asn460His	Helix-low	0	1	0.286532	3.68402e-05	NA	NA	NA	NA	C0	-0.418376	1.51439	0.0209	0.141
NM_000059.3:c.1381G>A	NP_000050.2:p.Glu461Lys	Helix-low	0	1	0.292179	3.75662e-05	NA	NA	NA	NA	C0	-0.315825	1.11647	0.0153	0.187
NM_000059.3:c.1382A>T	NP_000050.2:p.Glu461Val	Helix-low	1	0	1.65977	0.000213363	NA	NA	NA	NA	C0	-0.352194	0.904452	0.0208	0.183
NM_000059.3:c.1385A>G	NP_000050.2:p.Glu462Gly	Helix-low	20	27	7.64097e-08	9.82456e-12	36	33	2.08128e-07	2.67606e-11	C0	-0.350758	1.95543	0.0489	0.129
NM_000059.3:c.1408G>A	NP_000050.2:p.Glu470Lys	Helix-low	0	1	0.339761	4.36837e-05	NA	NA	NA	NA	C0	-0.284484	0.884168	0.0253	0.163
NM_000059.3:c.1409A>C	NP_000050.2:p.Glu470Ala	Helix-low	2	1	0.471954	6.06789e-05	NA	NA	NA	NA	C0	-0.365975	0.571415	0.0551	0.205
NM_000059.3:c.1427C>G	NP_000050.2:p.Ser476Cys	Helix-low	1	1	0.761814	9.79425e-05	4	2	0.495534	6.37105e-05	C0	-0.284087	2.42029	0.0464	0.172
NM_000059.3:c.1433C>A	NP_000050.2:p.Thr478Lys	Helix-low	3	2	0.802987	0.000103235	NA	NA	NA	NA	C0	-0.394083	-0.873438	0.0089	0.387
NM_000059.3:c.1436A>C	NP_000050.2:p.Asp479Ala	Helix-low	0	1	0.465576	5.9859e-05	NA	NA	NA	NA	C0	-0.219772	1.35088	0.0604	0.219
NM_000059.3:c.1438T>C	NP_000050.2:p.Cys480Arg	Helix-low	0	1	0.282933	3.63775e-05	NA	NA	NA	NA	C0	-0.354669	0.341658	0.121	0.257
NM_000059.3:c.1454A>G	NP_000050.2:p.Lys485Arg	Helix-low	1	0	1.81094	0.000232791	NA	NA	NA	NA	C0	-0.302981	1.13613	0.0126	0.131
NM_000059.3:c.1457A>G	NP_000050.2:p.Gln486Arg	Helix-low	1	1	0.336108	4.3214e-05	NA	NA	NA	NA	C0	-0.366533	-0.565159	0.0124	0.228
NM_000059.3:c.1460C>A	NP_000050.2:p.Ala487Glu	Helix-low	12	14	4.16314e-05	5.35286e-09	19	18	3.63721e-05	4.67663e-09	C0	-0.350333	1.51513	0.0647	0.193
NM_000059.3:c.1465T>C	NP_000050.2:p.Ser489Pro	Helix-low	0	1	0.339761	4.36837e-05	NA	NA	NA	NA	C0	-0.366711	0.243356	0.02	0.258
NM_000059.3:c.1466C>G	NP_000050.2:p.Ser489Cys	Helix-low	4	8	0.00210444	2.70583e-07	6	14	4.19404e-06	5.39259e-10	C0	-0.349194	1.16373	0.0357	0.136
NM_000059.3:c.1472C>G	NP_000050.2:p.Thr491Ser	Helix-low	1	1	0.41027	5.27487e-05	2	1	0.573412	7.37225e-05	C0	-0.521425	-0.451849	0.0116	0.257
NM_000059.3:c.1480G>A	NP_000050.2:p.Val494Met	Helix-low	0	1	0.43514	5.59461e-05	NA	NA	NA	NA	C0	-0.470571	-0.827713	0.0085	0.288
NM_000059.3:c.1498G>A	NP_000050.2:p.Gly500Ser	Helix-low	1	0	1.40417	0.000180513	NA	NA	NA	NA	C0	-0.356278	0.472913	0.0127	0.211
NM_000059.3:c.1510T>C	NP_000050.2:p.Ser504Pro	Helix-low	0	1	0.239363	3.07758e-05	NA	NA	NA	NA	C0	-0.326825	0.54399	0.0242	0.136
NM_000059.3:c.1511C>T	NP_000050.2:p.Ser504Phe	Helix-low	0	1	0.239363	3.07758e-05	NA	NA	NA	NA	C0	-0.242146	2.31608	0.0807	0.151
NM_000059.3:c.1513A>G	NP_000050.2:p.Ile505Val	Helix-low	0	1	0.350979	4.5126e-05	NA	NA	NA	NA	C0	-0.451376	0.311078	0.0103	0.195
NM_000059.3:c.1514T>C	NP_000050.2:p.Ile505Thr	Helix-low	58	67	3.84376e-19	4.9422e-23	73	83	6.03481e-25	7.7594e-29	C0	-0.047022	1.88959	0.0151	0.216
NM_000059.3:c.1538A>G	NP_000050.2:p.Lys513Arg	Helix-low	4	3	0.338213	4.34847e-05	4	4	0.116144	1.49333e-05	C0	-0.302793	1.44481	0.0157	0.191
NM_000059.3:c.1550A>G	NP_000050.2:p.Asn517Ser	Helix-low	2	2	0.298791	3.84164e-05	NA	NA	NA	NA	C0	-0.610333	-0.906221	0.0287	0.158
NM_000059.3:c.1550A>T	NP_000050.2:p.Asn517Ile	Helix-low	1	0	1.73135	0.000222564	NA	NA	NA	NA	C0	-0.41276	0.42831	0.0233	0.238
NM_000059.3:c.1555A>G	NP_000050.2:p.Ser519Gly	Helix-low	0	1	0.308702	3.96905e-05	NA	NA	NA	NA	C0	-0.432124	0.146894	0.0196	0.229
NM_000059.3:c.1562C>T	NP_000050.2:p.Ser521Leu	Helix-low	0	1	0.247695	3.1847e-05	NA	NA	NA	NA	C0	-0.362762	0.686239	0.0214	0.196
NM_000059.3:c.1564G>C	NP_000050.2:p.Gly522Arg	Helix-low	1	0	1.40417	0.000180513	NA	NA	NA	NA	C0	-0.349334	1.33028	0.0333	0.254
NM_000059.3:c.1568A>G	NP_000050.2:p.His523Arg	Helix-low	10	9	0.0013348	1.71625e-07	17	13	0.000254032	3.26628e-08	C0	-0.344571	-0.361055	0.0188	0.319
NM_000059.3:c.1568A>T	NP_000050.2:p.His523Leu	Helix-low	0	1	0.465576	5.9859e-05	NA	NA	NA	NA	C0	-0.361464	-0.158426	0.0174	0.35
NM_000059.3:c.1574C>T	NP_000050.2:p.Thr525Ile	Helix-low	1	0	1.79295	0.000230479	NA	NA	NA	NA	C0	-0.370707	-0.252031	0.0275	0.209
NM_000059.3:c.1576G>A	NP_000050.2:p.Asp526Asn	Helix-low	0	1	0.444464	5.71448e-05	NA	NA	NA	NA	C0	-0.527946	-0.239416	0.0111	0.128
NM_000059.3:c.1583A>G	NP_000050.2:p.Asn528Ser	Helix-low	2	0	3.45083	0.000443502	NA	NA	NA	NA	C0	-0.499836	0.539257	0.0138	0.139
NM_000059.3:c.1586T>A	NP_000050.2:p.Phe529Tyr	Helix-low	0	1	0.292179	3.75662e-05	NA	NA	NA	NA	C0	-0.441672	1.22859	0.0131	0.131
NM_000059.3:c.1595A>G	NP_000050.2:p.Glu532Gly	Helix-low	0	1	0.239363	3.07758e-05	NA	NA	NA	NA	C0	-0.391998	1.77885	0.0461	0.217
NM_000059.3:c.1600G>A	NP_000050.2:p.Glu534Lys	Helix-low	1	1	0.456701	5.8718e-05	1	2	0.131945	1.69649e-05	C0	-0.31122	0.975605	0.0227	0.207
NM_000059.3:c.1606T>A	NP_000050.2:p.Ser536Thr	Helix-low	0	2	0.0856697	1.10151e-05	NA	NA	NA	NA	C0	-0.386426	0.615634	0.0218	0.187
NM_000059.3:c.1624A>G	NP_000050.2:p.Ile542Val	Helix-low	2	0	2.67914	0.000344358	NA	NA	NA	NA	C0	-0.493764	-0.29536	0.0113	0.173
NM_000059.3:c.1625T>C	NP_000050.2:p.Ile542Thr	Helix-low	0	1	0.286532	3.68402e-05	NA	NA	NA	NA	C0	-0.399207	0.495644	0.0123	0.311
NM_000059.3:c.1631C>T	NP_000050.2:p.Thr544Ile	Helix-low	1	0	1.40417	0.000180513	2	0	1.96254	0.000252275	C0	-0.356323	1.26813	0.0151	0.188
NM_000059.3:c.1645A>G	NP_000050.2:p.Lys549Glu	Helix-low	0	1	0.286532	3.68402e-05	0	2	0.0879871	1.1313e-05	C0	-0.30657	2.51364	0.0267	0.133
NM_000059.3:c.1649A>G	NP_000050.2:p.Glu550Gly	Helix-low	0	1	0.282933	3.63775e-05	NA	NA	NA	NA	C0	-0.419814	0.937288	0.0348	0.188
NM_000059.3:c.1661G>A	NP_000050.2:p.Cys554Tyr	Helix-low	1	0	1.99314	0.000256207	2	0	3.59044	0.000461436	C0	-0.273606	1.41067	0.0466	0.167
NM_000059.3:c.1662T>G	NP_000050.2:p.Cys554Trp	Helix-low	1	3	0.0288854	3.71399e-06	NA	NA	NA	NA	C0	-0.0382605	2.40462	0.0764	0.212
NM_000059.3:c.1663C>T	NP_000050.2:p.Pro555Ser	Helix-low	1	0	1.40417	0.000180513	NA	NA	NA	NA	C0	-0.374724	0.309718	0.0106	0.272
NM_000059.3:c.1666A>G	NP_000050.2:p.Asn556Asp	Helix-low	1	1	0.402614	5.17644e-05	2	2	0.162573	2.09028e-05	C0	-0.535037	-0.053082	0.009	0.365
NM_000059.3:c.1675G>C	NP_000050.2:p.Asp559His	Helix-low	1	0	1.44668	0.000185976	NA	NA	NA	NA	C0	-0.248662	2.31992	0.074	0.168
NM_000059.3:c.1679A>T	NP_000050.2:p.Asn560Ile	Helix-low	1	0	2.60735	0.000335135	NA	NA	NA	NA	C0	-0.332183	1.81045	0.0368	0.148
NM_000059.3:c.1687T>C	NP_000050.2:p.Trp563Arg	Helix-low	0	1	0.339761	4.36837e-05	NA	NA	NA	NA	C0	-0.39592	0.088279	0.0267	0.285
NM_000059.3:c.1689G>T	NP_000050.2:p.Trp563Cys	Helix-low	4	0	7.42388	0.000953634	NA	NA	NA	NA	C0	-0.344069	1.29016	0.0259	0.285
NM_000059.3:c.1702A>G	NP_000050.2:p.Thr568Ala	Helix-low	0	1	0.245975	3.16259e-05	NA	NA	NA	NA	C0	-0.36403	-0.316601	0.0101	0.29
NM_000059.3:c.1714G>A	NP_000050.2:p.Val572Ile	Helix-low	1	2	0.142178	1.82805e-05	NA	NA	NA	NA	C0	-0.434587	0.882728	0.0372	0.213
NM_000059.3:c.1714G>C	NP_000050.2:p.Val572Leu	Helix-low	0	1	0.331073	4.25667e-05	NA	NA	NA	NA	C0	-0.324461	1.30465	0.0157	0.147
NM_000059.3:c.1723A>G	NP_000050.2:p.Lys575Glu	Helix-low	1	0	2.17272	0.000279285	NA	NA	NA	NA	C0	-0.206211	2.37424	0.0814	0.161
NM_000059.3:c.1733G>A	NP_000050.2:p.Gly578Asp	Helix-low	1	0	1.72993	0.00022238	NA	NA	NA	NA	C0	-0.222343	3.2176	0.1184	0.131
NM_000059.3:c.1744A>C	NP_000050.2:p.Thr582Pro	Helix-low	5	7	0.00220029	2.82908e-07	8	7	0.0107117	1.37728e-06	C0	-0.0400113	2.56563	0.0733	0.252
NM_000059.3:c.1744A>G	NP_000050.2:p.Thr582Ala	Helix-low	2	0	2.54287	0.000326849	NA	NA	NA	NA	C0	-0.288489	2.3388	0.0276	0.135
NM_000059.3:c.1753A>C	NP_000050.2:p.Lys585Gln	Helix-low	0	1	0.305635	3.92962e-05	NA	NA	NA	NA	C0	-0.274729	3.28532	0.0485	0.136
NM_000059.3:c.1762A>G	NP_000050.2:p.Asn588Asp	Helix-low	2	1	0.576091	7.40668e-05	NA	NA	NA	NA	C0	-0.378288	2.84395	0.0279	0.136
NM_000059.3:c.1765A>G	NP_000050.2:p.Lys589Glu	Helix-low	1	0	1.81094	0.000232791	NA	NA	NA	NA	C0	-0.195823	3.47556	0.0993	0.152
NM_000059.3:c.1769T>C	NP_000050.2:p.Phe590Ser	Helix-low	0	1	0.247695	3.1847e-05	NA	NA	NA	NA	C65	0.0477032	3.88064	0.3426	0.301
NM_000059.3:c.1778C>G	NP_000050.2:p.Ala593Gly	Helix-low	1	0	1.40417	0.000180513	NA	NA	NA	NA	C0	-0.32585	2.72095	0.071	0.13
NM_000059.3:c.1780A>G	NP_000050.2:p.Ile594Val	Helix-low	0	1	0.339761	4.36837e-05	NA	NA	NA	NA	C0	-0.489809	0.101235	0.0101	0.209
NM_000059.3:c.1780A>T	NP_000050.2:p.Ile594Leu	Helix-low	1	0	1.99314	0.000256207	NA	NA	NA	NA	C0	-0.451736	1.35997	0.021	0.119
NM_000059.3:c.1786G>C	NP_000050.2:p.Asp596His	Helix-low	34	26	0.000881442	1.13334e-07	43	39	6.05907e-09	7.7906e-13	C0	-0.0461544	2.93669	0.0755	0.217
NM_000059.3:c.1787A>G	NP_000050.2:p.Asp596Gly	Helix-low	0	1	0.279019	3.58743e-05	NA	NA	NA	NA	C0	-0.270702	2.75295	0.0766	0.198
NM_000059.3:c.1793C>T	NP_000050.2:p.Thr598Ile	Helix-low	0	1	0.305635	3.92962e-05	NA	NA	NA	NA	C0	-0.298701	1.8276	0.013	0.149
NM_000059.3:c.1796C>A	NP_000050.2:p.Ser599Tyr	Helix-low	0	1	0.308702	3.96905e-05	NA	NA	NA	NA	NA	-0.232	2.41758	0.0501	0.138
NM_000059.3:c.1798T>C	NP_000050.2:p.Tyr600His	Helix-low	0	1	0.465576	5.9859e-05	NA	NA	NA	NA	C0	-0.461563	0.996135	0.0595	0.11
NM_000059.3:c.1802A>T	NP_000050.2:p.Lys601Ile	Helix-low	0	1	0.999999	0.000128561	NA	NA	NA	NA	C0	-0.320042	2.62524	0.0239	0.21
NM_000059.3:c.1803A>C	NP_000050.2:p.Lys601Asn	Helix-low	0	5	0.00363861	4.67843e-07	0	6	0.00124952	1.6066e-07	C0	-0.442337	2.67232	0.0149	0.238
NM_000059.3:c.1804G>A	NP_000050.2:p.Gly602Arg	Helix-low	4	2	0.783288	0.000100703	7	7	0.0218668	2.81156e-06	C0	-0.276007	1.82958	0.0255	0.165
NM_000059.3:c.1816C>T	NP_000050.2:p.Pro606Ser	Helix-low	1	0	1.40417	0.000180513	NA	NA	NA	NA	C0	-0.372544	1.84223	0.0191	0.22
NM_000059.3:c.1817C>T	NP_000050.2:p.Pro606Leu	Helix-low	0	2	0.114335	1.47007e-05	1	2	0.1598	2.05462e-05	C0	-0.48763	0.821313	0.0265	0.23
NM_000059.3:c.1820A>C	NP_000050.2:p.Lys607Thr	Helix-low	2	2	0.289157	3.71777e-05	NA	NA	NA	NA	C0	-0.470336	1.73497	0.0174	0.12
NM_000059.3:c.1822G>A	NP_000050.2:p.Asp608Asn	Helix-low	1	1	0.481626	6.19224e-05	NA	NA	NA	NA	C0	-0.485411	0.942182	0.0153	0.158
NM_000059.3:c.1825C>G	NP_000050.2:p.Gln609Glu	Helix-low	7	4	0.291783	3.75153e-05	NA	NA	NA	NA	C0	-0.356127	1.66022	0.0385	0.197
NM_000059.3:c.1847G>C	NP_000050.2:p.Cys616Ser	Helix-low	0	1	0.308702	3.96905e-05	NA	NA	NA	NA	C0	-0.689308	-1.60101	0.0106	0.034
NM_000059.3:c.1858T>C	NP_000050.2:p.Phe620Leu	Helix-low	1	0	1.45305	0.000186795	NA	NA	NA	NA	C0	-0.496615	0.525686	0.0143	0.135
NM_000059.3:c.1859T>C	NP_000050.2:p.Phe620Ser	Helix-low	1	0	1.6465	0.000211658	NA	NA	NA	NA	C0	-0.246431	1.4548	0.0303	0.159
NM_000059.3:c.1889C>T	NP_000050.2:p.Thr630Ile	Helix-low	5	6	0.0115023	1.47893e-06	5	9	0.000359219	4.61875e-08	C0	-0.473765	0.696952	0.0369	0.161
NM_000059.3:c.1893T>A	NP_000050.2:p.Phe631Leu	Helix-low	0	1	0.491154	6.31474e-05	NA	NA	NA	NA	C0	-0.281808	1.4023	0.0781	0.161
NM_000059.3:c.1905T>G	NP_000050.2:p.Asp635Glu	Helix-low	1	0	1.72993	0.00022238	NA	NA	NA	NA	C0	-0.291177	1.07653	0.0195	0.145
NM_000059.3:c.1912T>G	NP_000050.2:p.Leu638Val	Helix-low	0	1	0.239363	3.07758e-05	NA	NA	NA	NA	C0	-0.319237	1.65934	0.013	0.136
NM_000059.3:c.1922C>T	NP_000050.2:p.Ser641Phe	Helix-low	1	0	2.05895	0.000264664	NA	NA	NA	NA	C0	-0.317941	2.89299	0.1071	0.16
NM_000059.3:c.1940G>C	NP_000050.2:p.Cys647Ser	Helix-low	1	0	2.13454	0.000274378	NA	NA	NA	NA	C0	-0.483011	0.580872	0.136	0.087
NM_000059.3:c.1942T>A	NP_000050.2:p.Ser648Thr	Helix-low	0	2	0.0934129	1.20106e-05	NA	NA	NA	NA	C0	-0.485788	1.41695	0.0246	0.083
NM_000059.3:c.1955C>T	NP_000050.2:p.Ser652Phe	Helix-low	0	1	0.370374	4.76194e-05	NA	NA	NA	NA	C0	-0.426587	1.70805	0.0244	0.189
NM_000059.3:c.1960G>A	NP_000050.2:p.Glu654Lys	Helix-low	1	0	2.60735	0.000335135	NA	NA	NA	NA	C0	-0.348203	2.24994	0.0217	0.137
NM_000059.3:c.1964C>G	NP_000050.2:p.Pro655Arg	Helix-low	13	14	0.00122861	1.57972e-07	18	19	3.72881e-05	4.79441e-09	C0	-0.418571	1.70323	0.051	0.15
NM_000059.3:c.1964C>T	NP_000050.2:p.Pro655Leu	Helix-low	1	1	0.53005	6.81478e-05	2	1	0.898344	0.000115493	C0	-0.438909	1.19796	0.0363	0.162
NM_000059.3:c.1966A>G	NP_000050.2:p.Thr656Ala	Helix-low	2	1	0.900424	0.000115761	NA	NA	NA	NA	C0	-0.61943	0.029033	0.0114	0.031
NM_000059.3:c.2048C>T	NP_000050.2:p.Ser683Phe	Helix-low	1	0	1.81094	0.000232791	NA	NA	NA	NA	C0	-0.00941777	2.02109	0.1717	0.245
NM_000059.3:c.2063A>G	NP_000050.2:p.Tyr688Cys	Helix-low	0	1	0.294892	3.79151e-05	NA	NA	NA	NA	C0	-0.213219	0.692406	0.0681	0.31
NM_000059.3:c.2122T>A	NP_000050.2:p.Ser708Thr	Helix-low	3	5	0.0076799	9.87461e-07	7	6	0.0183072	2.35389e-06	C0	-0.38574	0.134353	0.0227	0.151
NM_000059.3:c.2125C>G	NP_000050.2:p.Leu709Val	Helix-low	1	1	0.49369	6.34734e-05	1	2	0.151601	1.9492e-05	C0	-0.430427	0.441117	0.0202	0.122
NM_000059.3:c.2133C>G	NP_000050.2:p.Cys711Trp	Helix-low	1	0	1.65977	0.000213363	NA	NA	NA	NA	C0	-0.155144	1.37468	0.0888	0.343
NM_000059.3:c.2135T>C	NP_000050.2:p.Leu712Pro	Helix-low	0	2	0.216761	2.78698e-05	NA	NA	NA	NA	C0	-0.307151	0.107068	0.4865	0.258
NM_000059.3:c.2143G>A	NP_000050.2:p.Gly715Arg	Helix-low	1	0	1.71401	0.000220334	NA	NA	NA	NA	C0	-0.404439	-0.396849	0.0218	0.148
NM_000059.3:c.2149T>G	NP_000050.2:p.Cys717Gly	Helix-low	1	0	1.65977	0.000213363	NA	NA	NA	NA	C0	-0.328225	0.526984	0.0378	0.243
NM_000059.3:c.2165A>G	NP_000050.2:p.Lys722Arg	Helix-low	0	1	0.282933	3.63775e-05	NA	NA	NA	NA	C0	-0.267119	1.71313	0.0548	0.208
NM_000059.3:c.2171A>G	NP_000050.2:p.Lys724Arg	Helix-low	1	1	0.799407	0.000102775	NA	NA	NA	NA	C0	-0.514742	-1.0574	0.0086	0.091
NM_000059.3:c.2186T>C	NP_000050.2:p.Ile729Thr	Helix-low	1	2	0.153677	1.9759e-05	2	2	0.260456	3.34876e-05	C0	-0.329644	-0.018766	0.0252	0.263
NM_000059.3:c.2187A>G	NP_000050.2:p.Ile729Met	Helix-low	0	1	0.308702	3.96905e-05	1	3	0.0524375	6.74223e-06	C0	-0.282352	1.80196	0.0191	0.233
NM_000059.3:c.2224C>A	NP_000050.2:p.Gln742Lys	Helix-low	1	0	1.94217	0.000249657	NA	NA	NA	NA	C0	-0.36648	-0.097233	0.0211	0.331
NM_000059.3:c.2231C>T	NP_000050.2:p.Ser744Leu	Helix-low	1	0	2.17272	0.000279285	NA	NA	NA	NA	C0	-0.343799	0.969379	0.081	0.167
NM_000059.3:c.2245A>G	NP_000050.2:p.Ser749Gly	Helix-low	1	0	1.81094	0.000232791	NA	NA	NA	NA	C0	-0.414872	-0.137055	0.0196	0.118
NM_000059.3:c.2251A>G	NP_000050.2:p.Thr751Ala	Helix-low	1	0	1.65066	0.000212193	NA	NA	NA	NA	C0	-0.320966	0.401324	0.0495	0.202
NM_000059.3:c.2257T>C	NP_000050.2:p.Phe753Leu	Helix-low	0	1	0.247695	3.1847e-05	NA	NA	NA	NA	C0	-0.260554	0.282134	0.0661	0.296
NM_000059.3:c.2270A>G	NP_000050.2:p.Lys757Arg	Helix-low	0	1	0.308702	3.96905e-05	0	2	0.094795	1.21884e-05	C0	-0.353257	1.36368	0.0108	0.101
NM_000059.3:c.2281T>C	NP_000050.2:p.Tyr761His	Helix-low	1	1	0.55904	7.18747e-05	NA	NA	NA	NA	C0	-0.461439	-0.294044	0.0101	0.06
NM_000059.3:c.2285A>G	NP_000050.2:p.Asp762Gly	Helix-low	0	1	0.308702	3.96905e-05	NA	NA	NA	NA	C0	-0.464054	0.304967	0.0451	0.073
NM_000059.3:c.2299A>C	NP_000050.2:p.Ser767Arg	Helix-low	0	1	0.43514	5.59461e-05	NA	NA	NA	NA	C0	-0.314457	1.50746	0.0635	0.188
NM_000059.3:c.2303C>G	NP_000050.2:p.Thr768Ser	Helix-low	1	0	1.63681	0.000210412	NA	NA	NA	NA	C0	-0.409895	0.231746	0.0098	0.214
NM_000059.3:c.2320A>G	NP_000050.2:p.Thr774Ala	Helix-low	6	9	0.000256928	3.30351e-08	7	12	1.134e-05	1.45807e-09	C0	-0.437962	-0.721645	0.0107	0.159
NM_000059.3:c.2335C>G	NP_000050.2:p.Leu779Val	Helix-low	0	1	0.239363	3.07758e-05	NA	NA	NA	NA	C0	-0.35593	0.410334	0.0457	0.186
NM_000059.3:c.2348T>C	NP_000050.2:p.Val783Ala	Helix-low	0	2	0.106501	1.36934e-05	NA	NA	NA	NA	C0	-0.342084	-0.478224	0.0227	0.282
NM_000059.3:c.2348T>G	NP_000050.2:p.Val783Gly	Helix-low	0	1	0.294892	3.79151e-05	0	2	0.0905545	1.16431e-05	C0	-0.294476	-0.15524	0.0726	0.266
NM_000059.3:c.2350A>G	NP_000050.2:p.Met784Val	Helix-low	0	2	0.0856697	1.10151e-05	2	4	0.0205402	2.64099e-06	C0	-0.439689	-1.10551	0.0107	0.202
NM_000059.3:c.2374T>C	NP_000050.2:p.Tyr792His	Helix-low	1	0	1.71703	0.000220722	NA	NA	NA	NA	C0	-0.384415	0.940957	0.0173	0.205
NM_000059.3:c.2405A>G	NP_000050.2:p.Asn802Ser	Helix-low	1	0	1.68088	0.000216077	NA	NA	NA	NA	C0	-0.423569	-0.074158	0.0447	0.092
NM_000059.3:c.2416G>C	NP_000050.2:p.Asp806His	Helix-low	2	3	0.0893256	1.14851e-05	3	3	0.124846	1.60521e-05	C0	-0.294593	1.2443	0.0506	0.289
NM_000059.3:c.2425T>A	NP_000050.2:p.Leu809Ile	Helix-low	0	1	0.239363	3.07758e-05	NA	NA	NA	NA	C0	-0.342366	0.597852	0.0819	0.206
NM_000059.3:c.2441C>T	NP_000050.2:p.Pro814Leu	Helix-low	1	0	2.05895	0.000264664	NA	NA	NA	NA	C0	-0.456751	0.351051	0.1117	0.107
NM_000059.3:c.2444T>C	NP_000050.2:p.Met815Thr	Helix-low	0	1	0.292694	3.76324e-05	0	2	0.0845621	1.08727e-05	C0	-0.411774	-0.045375	0.0304	0.206
NM_000059.3:c.2459A>G	NP_000050.2:p.Asp820Gly	Helix-low	1	2	0.359773	4.62566e-05	NA	NA	NA	NA	C0	-0.290026	1.37653	0.0234	0.262
NM_000059.3:c.2461G>A	NP_000050.2:p.Val821Ile	Helix-low	1	1	0.410993	5.28417e-05	NA	NA	NA	NA	C0	-0.599629	-0.80234	0.0087	0.027
NM_000059.3:c.2461G>T	NP_000050.2:p.Val821Leu	Helix-low	0	1	0.239363	3.07758e-05	NA	NA	NA	NA	C0	-0.444507	-0.203665	0.0127	0.081
NM_000059.3:c.2468C>T	NP_000050.2:p.Ala823Val	Helix-low	0	1	0.308702	3.96905e-05	NA	NA	NA	NA	C0	-0.581936	0.051789	0.0128	0.105
NM_000059.3:c.2473A>G	NP_000050.2:p.Asn825Asp	Helix-low	0	1	0.491154	6.31474e-05	0	2	0.171982	2.21126e-05	C0	-0.327699	1.44683	0.0158	0.149
NM_000059.3:c.2477A>G	NP_000050.2:p.Glu826Gly	Helix-low	0	1	0.279019	3.58743e-05	NA	NA	NA	NA	C0	-0.328502	1.27301	0.1521	0.11
NM_000059.3:c.2488A>G	NP_000050.2:p.Asn830Asp	Helix-low	3	3	0.434152	5.58191e-05	NA	NA	NA	NA	C0	-0.402427	-0.471139	0.016	0.123
NM_000059.3:c.2491G>A	NP_000050.2:p.Val831Ile	Helix-low	0	2	0.0705864	9.07574e-06	0	3	0.0247165	3.17798e-06	C0	-0.455628	-0.293577	0.0094	0.117
NM_000059.3:c.2492T>C	NP_000050.2:p.Val831Ala	Helix-low	1	0	1.40417	0.000180513	NA	NA	NA	NA	C0	-0.444496	-0.262627	0.0123	0.13
NM_000059.3:c.2502G>T	NP_000050.2:p.Leu834Phe	Helix-low	0	1	0.239363	3.07758e-05	NA	NA	NA	NA	C0	-0.420772	0.973933	0.0557	0.089
NM_000059.3:c.2504C>T	NP_000050.2:p.Pro835Leu	Helix-low	1	0	1.40417	0.000180513	NA	NA	NA	NA	C0	-0.382954	0.272893	0.0355	0.218
NM_000059.3:c.2512A>G	NP_000050.2:p.Lys838Glu	Helix-low	1	0	2.60735	0.000335135	NA	NA	NA	NA	C0	-0.409261	1.18741	0.0707	0.09
NM_000059.3:c.2515T>C	NP_000050.2:p.Tyr839His	Helix-low	0	1	0.331073	4.25667e-05	0	2	0.0961585	1.23637e-05	C0	-0.493567	-0.090301	0.0214	0.059
NM_000059.3:c.2516A>G	NP_000050.2:p.Tyr839Cys	Helix-low	0	1	0.350979	4.5126e-05	NA	NA	NA	NA	C0	-0.327065	0.631269	0.0616	0.225
NM_000059.3:c.2519T>C	NP_000050.2:p.Met840Thr	Helix-low	1	0	1.71703	0.000220722	NA	NA	NA	NA	C0	-0.500915	0.355659	0.01	0.114
NM_000059.3:c.2534C>G	NP_000050.2:p.Pro845Arg	Helix-low	0	1	0.308702	3.96905e-05	NA	NA	NA	NA	C0	-0.170409	1.90591	0.1945	0.172
NM_000059.3:c.2539A>G	NP_000050.2:p.Arg847Gly	Helix-low	1	0	2.60735	0.000335135	NA	NA	NA	NA	C0	-0.535959	-0.772284	0.1183	0.171
NM_000059.3:c.2540G>A	NP_000050.2:p.Arg847Lys	Helix-low	0	1	0.308702	3.96905e-05	NA	NA	NA	NA	C0	-0.50872	0.158873	0.015	0.071
NM_000059.3:c.2548C>G	NP_000050.2:p.Gln850Glu	Helix-low	1	0	1.72993	0.00022238	NA	NA	NA	NA	C0	-0.328571	0.568277	0.0607	0.167
NM_000059.3:c.2576T>C	NP_000050.2:p.Val859Ala	Helix-low	1	0	1.65066	0.000212193	NA	NA	NA	NA	C0	-0.425091	0.366846	0.0191	0.141
NM_000059.3:c.2593G>C	NP_000050.2:p.Glu865Gln	Helix-low	0	2	0.0774477	9.95793e-06	NA	NA	NA	NA	C0	-0.337842	0.887683	0.0315	0.169
NM_000059.3:c.2596G>A	NP_000050.2:p.Glu866Lys	Helix-low	1	0	1.81094	0.000232791	NA	NA	NA	NA	C0	-0.365715	0.927718	0.0491	0.147
NM_000059.3:c.2599A>G	NP_000050.2:p.Thr867Ala	Helix-low	1	0	1.63681	0.000210412	NA	NA	NA	NA	C0	-0.288722	1.31685	0.0589	0.149
NM_000059.3:c.2624T>G	NP_000050.2:p.Val875Gly	Helix-low	0	1	0.305635	3.92962e-05	NA	NA	NA	NA	C0	-0.395595	0.097608	0.0639	0.184
NM_000059.3:c.2627A>G	NP_000050.2:p.Asn876Ser	Helix-low	0	1	0.363864	4.67826e-05	NA	NA	NA	NA	C0	-0.441386	-0.300911	0.0114	0.059
NM_000059.3:c.2630C>G	NP_000050.2:p.Pro877Arg	Helix-low	0	1	0.305635	3.92962e-05	NA	NA	NA	NA	C0	-0.274692	0.666271	0.0919	0.218
NM_000059.3:c.2633A>T	NP_000050.2:p.Asp878Val	Helix-low	0	1	0.279019	3.58743e-05	NA	NA	NA	NA	C0	-0.371706	1.95369	0.0885	0.172
NM_000059.3:c.2671G>C	NP_000050.2:p.Val891Leu	Helix-low	1	1	0.502564	6.46142e-05	1	2	0.145196	1.86685e-05	C0	-0.245879	0.984497	0.0208	0.23
NM_000059.3:c.2678A>G	NP_000050.2:p.Gln893Arg	Helix-low	0	1	0.363864	4.67826e-05	NA	NA	NA	NA	C0	-0.187546	2.72793	0.0377	0.152
NM_000059.3:c.2680G>A	NP_000050.2:p.Val894Ile	Helix-low	4	7	0.00177398	2.28094e-07	5	9	0.000206845	2.65957e-08	C0	-0.511132	0.052017	0.0101	0.06
NM_000059.3:c.2683G>A	NP_000050.2:p.Ala895Thr	Helix-low	1	0	1.71703	0.000220722	NA	NA	NA	NA	C0	-0.562555	0.108559	0.0152	0.028
NM_000059.3:c.2684C>A	NP_000050.2:p.Ala895Asp	Helix-low	0	1	0.279019	3.58743e-05	NA	NA	NA	NA	C0	-0.376089	1.58556	0.211	0.116
NM_000059.3:c.2698A>G	NP_000050.2:p.Asn900Asp	Helix-low	0	1	0.292179	3.75662e-05	NA	NA	NA	NA	C0	-0.499773	0.591826	0.0613	0.059
NM_000059.3:c.2705C>T	NP_000050.2:p.Ala902Val	Helix-low	0	1	0.281381	3.61779e-05	1	2	0.0936968	1.20471e-05	C0	-0.601111	-0.392243	0.0141	0.032
NM_000059.3:c.2714A>G	NP_000050.2:p.Asn905Ser	Helix-low	1	0	1.81094	0.000232791	NA	NA	NA	NA	C0	-0.540006	-0.344427	0.0137	0.029
NM_000059.3:c.2716A>G	NP_000050.2:p.Thr906Ala	Helix-low	1	0	1.65977	0.000213363	NA	NA	NA	NA	C0	-0.419976	0.007417	0.02	0.134
NM_000059.3:c.2734A>T	NP_000050.2:p.Thr912Ser	Helix-low	0	1	0.239363	3.07758e-05	NA	NA	NA	NA	C0	-0.568821	-0.37828	0.0099	0.024
NM_000059.3:c.2742G>C	NP_000050.2:p.Leu914Phe	Helix-low	0	1	0.999999	0.000128561	NA	NA	NA	NA	C0	-0.341598	-0.372489	0.052	0.251
NM_000059.3:c.2755G>A	NP_000050.2:p.Glu919Lys	Helix-low	1	0	2.55266	0.000328107	NA	NA	NA	NA	C0	-0.353129	0.857625	0.0154	0.206
NM_000059.3:c.2758C>A	NP_000050.2:p.Pro920Thr	Helix-low	1	1	0.414081	5.32386e-05	NA	NA	NA	NA	C0	-0.375164	0.061412	0.0274	0.092
NM_000059.3:c.2758C>T	NP_000050.2:p.Pro920Ser	Helix-low	0	2	0.0856697	1.10151e-05	NA	NA	NA	NA	C0	-0.43063	0.061752	0.0273	0.088
NM_000059.3:c.2771A>T	NP_000050.2:p.Asn924Ile	Helix-low	0	1	0.239363	3.07758e-05	NA	NA	NA	NA	C0	-0.140886	1.93508	0.2138	0.237
NM_000059.3:c.2779A>G	NP_000050.2:p.Met927Val	Helix-low	1	0	1.81094	0.000232791	NA	NA	NA	NA	C0	-0.3791	-0.033761	0.0106	0.152
NM_000059.3:c.2798C>G	NP_000050.2:p.Thr933Arg	Helix-low	1	0	1.81094	0.000232791	2	0	3.26222	0.000419272	C0	-0.503125	-0.131008	0.0107	0.096
NM_000059.3:c.2803G>A	NP_000050.2:p.Asp935Asn	Helix-low	74	66	3.56081e-15	4.5784e-19	94	82	3.3667e-20	4.32882e-24	C0	-0.329362	1.13251	0.0353	0.092
NM_000059.3:c.2803G>C	NP_000050.2:p.Asp935His	Helix-low	4	4	0.0522037	6.71217e-06	6	5	0.0242957	3.12387e-06	C0	-0.170567	1.20022	0.0634	0.235
NM_000059.3:c.2810A>C	NP_000050.2:p.Gln937Pro	Helix-low	0	2	0.0572947	7.36675e-06	NA	NA	NA	NA	C0	-0.0761693	2.29984	0.1672	0.319
NM_000059.3:c.2837A>G	NP_000050.2:p.Asp946Gly	Helix-low	1	1	0.643	8.26684e-05	1	2	0.185769	2.38851e-05	C0	-0.265946	0.459806	0.0635	0.225
NM_000059.3:c.2838T>A	NP_000050.2:p.Asp946Glu	Helix-low	1	0	1.71703	0.000220722	NA	NA	NA	NA	C0	-0.362091	0.236257	0.0369	0.08
NM_000059.3:c.2838T>G	NP_000050.2:p.Asp946Glu	Helix-low	1	0	1.71703	0.000220722	NA	NA	NA	NA	C0	-0.36209	0.229388	0.0369	0.081
NM_000059.3:c.2841G>C	NP_000050.2:p.Leu947Phe	Helix-low	0	1	0.308702	3.96905e-05	NA	NA	NA	NA	C0	-0.556519	-0.180275	0.062	0.076
NM_000059.3:c.2848G>A	NP_000050.2:p.Val950Ile	Helix-low	1	4	0.0268426	3.45134e-06	NA	NA	NA	NA	C0	-0.466423	0.215714	0.0102	0.054
NM_000059.3:c.2849T>A	NP_000050.2:p.Val950Asp	Helix-low	0	1	0.31486	4.04823e-05	NA	NA	NA	NA	C0	-0.504352	-0.555904	0.013	0.087
NM_000059.3:c.2855C>T	NP_000050.2:p.Ala952Val	Helix-low	1	0	1.40417	0.000180513	NA	NA	NA	NA	C0	-0.443731	0.330186	0.0255	0.089
NM_000059.3:c.2864A>G	NP_000050.2:p.Asn955Ser	Helix-low	1	0	1.71401	0.000220334	NA	NA	NA	NA	C0	-0.511635	0.524041	0.0133	0.05
NM_000059.3:c.2875G>A	NP_000050.2:p.Val959Ile	Helix-low	1	0	1.71401	0.000220334	NA	NA	NA	NA	C0	-0.457581	0.682168	0.0585	0.139
NM_000059.3:c.2884C>T	NP_000050.2:p.His962Tyr	Helix-low	0	5	0.00205286	2.63952e-07	1	6	0.00142016	1.826e-07	C0	-0.391936	0.950494	0.0263	0.15
NM_000059.3:c.2892A>T	NP_000050.2:p.Lys964Asn	Helix-low	0	1	0.31486	4.04823e-05	NA	NA	NA	NA	C0	-0.321977	1.3557	0.036	0.107
NM_000059.3:c.2895G>A	NP_000050.2:p.Met965Ile	Helix-low	1	0	2.60735	0.000335135	NA	NA	NA	NA	C0	-0.447089	0.047677	0.0114	0.072
NM_000059.3:c.2918C>T	NP_000050.2:p.Ser973Leu	Helix-low	4	2	0.443322	5.69979e-05	NA	NA	NA	NA	C0	-0.193477	0.823103	0.0284	0.312
NM_000059.3:c.2920G>A	NP_000050.2:p.Asp974Asn	Helix-low	4	1	2.31187	0.000297166	6	2	1.91857	0.000246624	C0	-0.498271	0.185664	0.1001	0.038
NM_000059.3:c.2923A>G	NP_000050.2:p.Ile975Val	Helix-low	1	0	2.73121	0.000351048	NA	NA	NA	NA	C0	-0.473472	-0.771162	0.0092	0.111
NM_000059.3:c.2924T>A	NP_000050.2:p.Ile975Asn	Helix-low	1	3	0.146789	1.88733e-05	NA	NA	NA	NA	C0	-0.355451	0.441708	0.0799	0.125
NM_000059.3:c.2933A>G	NP_000050.2:p.Asn978Ser	Helix-low	1	0	1.65977	0.000213363	1	1	0.509675	6.55285e-05	C0	-0.456303	-0.052805	0.0144	0.043
NM_000059.3:c.2944A>C	NP_000050.2:p.Ile982Leu	Helix-low	1	0	1.40417	0.000180513	4	0	8.20826	0.00105428	C0	-0.420054	0.875377	0.0331	0.108
NM_000059.3:c.2946A>G	NP_000050.2:p.Ile982Met	Helix-low	1	0	1.63681	0.000210412	NA	NA	NA	NA	C0	-0.480444	0.532269	0.0488	0.109
NM_000059.3:c.2953A>G	NP_000050.2:p.Lys985Glu	Helix-low	1	0	2.05895	0.000264664	NA	NA	NA	NA	C0	-0.490092	0.442776	0.026	0.03
NM_000059.3:c.2957A>G	NP_000050.2:p.Asn986Ser	Helix-low	0	4	0.0115647	1.48696e-06	1	4	0.0161634	2.07825e-06	C0	-0.425515	0.277975	0.0361	0.052
NM_000059.3:c.2963A>T	NP_000050.2:p.Asp988Val	Helix-low	2	0	2.81045	0.000361229	NA	NA	NA	NA	C0	-0.110893	1.69085	0.1655	0.182
NM_000059.3:c.2976A>T	NP_000050.2:p.Lys992Asn	Helix-low	1	0	2.73121	0.000351048	NA	NA	NA	NA	C0	-0.505966	1.02591	0.0255	0.099
NM_000059.3:c.2980G>T	NP_000050.2:p.Ala994Ser	Helix-low	0	1	0.339761	4.36837e-05	NA	NA	NA	NA	C0	-0.622818	-0.508787	0.0277	0.027
NM_000059.3:c.2981C>T	NP_000050.2:p.Ala994Val	Helix-low	0	1	0.281381	3.61779e-05	NA	NA	NA	NA	C0	-0.492608	0.505515	0.0302	0.102
NM_000059.3:c.2984G>C	NP_000050.2:p.Gly995Ala	Helix-low	1	0	1.71703	0.000220722	NA	NA	NA	NA	C0	-0.4836	0.546339	0.2097	0.086
NM_000059.3:c.2987T>C	NP_000050.2:p.Leu996Pro	Helix-low	0	1	0.308702	3.96905e-05	NA	NA	NA	NA	C0	-0.549525	-0.197195	0.1407	0.088
NM_000059.3:c.2987T>G	NP_000050.2:p.Leu996Arg	Helix-low	2	0	3.39862	0.000436796	2	1	0.809723	0.000104101	C0	-0.458445	-0.068835	0.1686	0.175
NM_000059.3:c.3010A>G	NP_000050.2:p.Ser1004Gly	Helix-low	1	0	1.63681	0.000210412	2	0	2.77411	0.000356561	C0	-0.238179	1.57515	0.0309	0.264
NM_000059.3:c.3020G>T	NP_000050.2:p.Gly1007Val	Helix-low	0	1	0.444464	5.71448e-05	NA	NA	NA	NA	C0	-0.151155	3.11753	0.051	0.493
NM_000059.3:c.3025T>C	NP_000050.2:p.Phe1009Leu	Helix-high	0	1	0.292179	0.0793338	NA	NA	NA	NA	C0	0.37194	4.02352	0.8524	0.852
NM_000059.3:c.3032C>G	NP_000050.2:p.Thr1011Arg	Helix-high	2	0	3.20586	0.485988	2	2	0.285927	0.0777683	C0	0.430345	3.81584	0.9085	0.72
NM_000059.3:c.3042T>G	NP_000050.2:p.Asn1014Lys	Helix-high	0	1	0.308702	0.0834459	NA	NA	NA	NA	C0	-0.127661	3.29095	0.6561	0.566
NM_000059.3:c.3052A>C	NP_000050.2:p.Lys1018Gln	Helix-low	0	1	0.465576	5.9859e-05	NA	NA	NA	NA	C0	-0.105325	3.78368	0.1096	0.45
NM_000059.3:c.3053A>G	NP_000050.2:p.Lys1018Arg	Helix-low	0	1	0.308702	3.96905e-05	NA	NA	NA	NA	C0	-0.109957	2.68258	0.0816	0.455
NM_000059.3:c.3055C>G	NP_000050.2:p.Leu1019Val	Helix-low	15	14	0.000172341	2.21592e-08	17	15	0.000195829	2.51791e-08	C0	-0.243108	0.993842	0.0125	0.231
NM_000059.3:c.3071T>C	NP_000050.2:p.Ile1024Thr	Helix-low	1	0	1.81094	0.000232791	NA	NA	NA	NA	C0	-0.0084788	3.33869	0.1126	0.546
NM_000059.3:c.3073A>G	NP_000050.2:p.Lys1025Glu	Helix-low	2	7	0.000575331	7.39746e-08	3	8	0.000281567	3.62031e-08	C0	-0.185286	2.17657	0.0679	0.375
NM_000059.3:c.3082A>G	NP_000050.2:p.Lys1028Glu	Helix-high	1	0	1.73135	0.338018	NA	NA	NA	NA	C0	0.124695	3.80445	0.5942	0.639
NM_000059.3:c.3085A>G	NP_000050.2:p.Met1029Val	Helix-low	0	1	0.301725	3.87935e-05	NA	NA	NA	NA	C0	-0.210292	0.567165	0.0265	0.421
NM_000059.3:c.3088T>G	NP_000050.2:p.Phe1030Val	Helix-low	0	2	0.0699369	8.99222e-06	NA	NA	NA	NA	C0	-0.237365	1.70769	0.0822	0.3
NM_000059.3:c.3092T>C	NP_000050.2:p.Phe1031Ser	Helix-high	1	0	1.65977	0.328635	NA	NA	NA	NA	C0	0.250433	3.88644	0.9318	0.752
NM_000059.3:c.3101T>C	NP_000050.2:p.Ile1034Thr	Helix-low	1	0	1.45305	0.000186795	NA	NA	NA	NA	C0	0.233375	3.62113	0.2779	0.748
NM_000059.3:c.3152T>C	NP_000050.2:p.Leu1051Ser	Helix-low	0	1	0.465576	5.9859e-05	NA	NA	NA	NA	C0	-0.406683	0.40918	0.0436	0.24
NM_000059.3:c.3155C>T	NP_000050.2:p.Ala1052Val	Helix-low	0	1	0.294138	3.7818e-05	NA	NA	NA	NA	C0	-0.494116	-0.121878	0.0116	0.21
NM_000059.3:c.3170A>G	NP_000050.2:p.Lys1057Arg	Helix-low	0	1	0.308702	3.96905e-05	NA	NA	NA	NA	C0	-0.176812	1.55181	0.0263	0.232
NM_000059.3:c.3178A>G	NP_000050.2:p.Ser1060Gly	Helix-low	0	1	0.239363	3.07758e-05	NA	NA	NA	NA	C0	-0.422327	1.2338	0.0247	0.173
NM_000059.3:c.3182A>G	NP_000050.2:p.Lys1061Arg	Helix-low	0	1	0.280671	3.60867e-05	NA	NA	NA	NA	C0	-0.519646	1.36666	0.0224	0.097
NM_000059.3:c.3185C>T	NP_000050.2:p.Pro1062Leu	Helix-low	1	0	1.84706	0.000237434	NA	NA	NA	NA	C0	-0.399817	1.00798	0.045	0.231
NM_000059.3:c.3188A>G	NP_000050.2:p.Gln1063Arg	Helix-low	0	3	0.0247119	3.17739e-06	NA	NA	NA	NA	C0	-0.272039	2.23087	0.0629	0.128
NM_000059.3:c.3197A>G	NP_000050.2:p.Asn1066Ser	Helix-low	4	4	0.0456359	5.86771e-06	NA	NA	NA	NA	C0	-0.528429	0.438705	0.0118	0.131
NM_000059.3:c.3202G>C	NP_000050.2:p.Val1068Leu	Helix-low	1	0	2.05895	0.000264664	1	1	0.707053	9.09028e-05	C0	-0.4152	1.09301	0.0235	0.227
NM_000059.3:c.3208G>A	NP_000050.2:p.Ala1070Thr	Helix-low	0	1	0.339761	4.36837e-05	NA	NA	NA	NA	C0	-0.5618	-0.205708	0.0113	0.115
NM_000059.3:c.3209C>T	NP_000050.2:p.Ala1070Val	Helix-low	0	1	0.370374	4.76194e-05	NA	NA	NA	NA	C0	-0.526381	0.415012	0.012	0.14
NM_000059.3:c.3211C>G	NP_000050.2:p.His1071Asp	Helix-low	1	0	1.81094	0.000232791	NA	NA	NA	NA	C0	-0.527876	0.075777	0.0301	0.35
NM_000059.3:c.3218A>G	NP_000050.2:p.Gln1073Arg	Helix-low	0	3	0.0355798	4.57474e-06	3	3	0.11842	1.52259e-05	C0	-0.366245	0.76622	0.0413	0.174
NM_000059.3:c.3220A>G	NP_000050.2:p.Ser1074Gly	Helix-low	0	1	0.295136	3.79464e-05	NA	NA	NA	NA	C0	-0.45233	1.45197	0.0421	0.142
NM_000059.3:c.3220A>T	NP_000050.2:p.Ser1074Cys	Helix-low	2	1	0.862916	0.000110939	2	2	0.249305	3.20539e-05	C0	-0.341644	2.21735	0.1362	0.109
NM_000059.3:c.3226G>A	NP_000050.2:p.Val1076Ile	Helix-low	1	2	0.137204	1.7641e-05	NA	NA	NA	NA	C0	-0.614995	-0.622132	0.0108	0.033
NM_000059.3:c.3227T>C	NP_000050.2:p.Val1076Ala	Helix-low	1	0	1.71703	0.000220722	NA	NA	NA	NA	C0	-0.651574	-0.316534	0.0139	0.043
NM_000059.3:c.3242G>A	NP_000050.2:p.Cys1081Tyr	Helix-low	1	1	0.395107	5.07993e-05	NA	NA	NA	NA	C0	-0.416451	-0.268567	0.0381	0.172
NM_000059.3:c.3244A>G	NP_000050.2:p.Lys1082Glu	Helix-low	1	0	1.65066	0.000212193	NA	NA	NA	NA	C0	-0.62713	-0.315687	0.0198	0.028
NM_000059.3:c.3253C>T	NP_000050.2:p.His1085Tyr	Helix-low	1	1	0.456701	5.8718e-05	NA	NA	NA	NA	C0	-0.371119	0.050394	0.0348	0.217
NM_000059.3:c.3256A>G	NP_000050.2:p.Ile1086Val	Helix-low	2	1	0.862916	0.000110939	2	3	0.0720266	9.26091e-06	C0	-0.569035	-0.212907	0.0101	0.115
NM_000059.3:c.3262C>T	NP_000050.2:p.Pro1088Ser	Helix-low	5	8	0.0182705	2.34917e-06	7	8	0.0530403	6.81974e-06	C0	-0.4006	0.779426	0.0581	0.167
NM_000059.3:c.3263C>T	NP_000050.2:p.Pro1088Leu	Helix-low	1	2	0.143544	1.84562e-05	2	2	0.29486	3.79109e-05	C0	-0.427457	1.25931	0.0893	0.159
NM_000059.3:c.3270G>A	NP_000050.2:p.Met1090Ile	Helix-low	0	1	0.999999	0.000128561	NA	NA	NA	NA	C0	-0.499517	0.654623	0.0133	0.319
NM_000059.3:c.3274T>C	NP_000050.2:p.Phe1092Leu	Helix-low	1	0	1.81094	0.000232791	NA	NA	NA	NA	C0	-0.503789	0.818037	0.077	0.201
NM_000059.3:c.3278C>T	NP_000050.2:p.Ser1093Phe	Helix-low	0	1	0.339761	4.36837e-05	NA	NA	NA	NA	C0	-0.46727	0.906113	0.1575	0.137
NM_000059.3:c.3299A>T	NP_000050.2:p.Asn1100Ile	Helix-low	1	3	0.0444037	5.70928e-06	1	4	0.0155484	1.99917e-06	C15	-0.268465	2.64916	0.1545	0.079
NM_000059.3:c.3302A>G	NP_000050.2:p.His1101Arg	Helix-low	3	3	0.214305	2.7554e-05	3	4	0.0658079	8.46134e-06	C0	-0.271436	1.16459	0.1357	0.231
NM_000059.3:c.3304A>T	NP_000050.2:p.Asn1102Tyr	Helix-low	0	1	0.282933	3.63775e-05	NA	NA	NA	NA	C0	-0.231038	2.93969	0.1376	0.128
NM_000059.3:c.3313C>T	NP_000050.2:p.Pro1105Ser	Helix-low	0	1	0.286532	3.68402e-05	NA	NA	NA	NA	C0	-0.264132	3.28889	0.1099	0.14
NM_000059.3:c.3314C>T	NP_000050.2:p.Pro1105Leu	Helix-low	1	0	1.45305	0.000186795	NA	NA	NA	NA	C0	-0.182793	3.82991	0.4483	0.159
NM_000059.3:c.3323A>C	NP_000050.2:p.Lys1108Thr	Helix-low	0	1	0.43514	5.59461e-05	NA	NA	NA	NA	C0	-0.178605	3.15405	0.0997	0.159
NM_000059.3:c.3326C>T	NP_000050.2:p.Ala1109Val	Helix-high	0	2	0.138964	0.03937	NA	NA	NA	NA	C0	-0.0833726	3.98508	0.8047	0.346
NM_000059.3:c.3329A>G	NP_000050.2:p.Glu1110Gly	Helix-high	1	0	1.79295	0.345883	NA	NA	NA	NA	C15	0.0590476	4.06173	0.871	0.407
NM_000059.3:c.3330A>C	NP_000050.2:p.Glu1110Asp	Helix-low	3	4	0.0513496	6.60236e-06	NA	NA	NA	NA	C0	-0.189809	3.2747	0.3033	0.171
NM_000059.3:c.3346A>T	NP_000050.2:p.Thr1116Ser	Helix-low	0	1	0.308702	3.96905e-05	NA	NA	NA	NA	C0	-0.419244	2.21119	0.0545	0.115
NM_000059.3:c.3413A>T	NP_000050.2:p.Gln1138Leu	Helix-low	0	1	0.308702	3.96905e-05	NA	NA	NA	NA	C0	-0.391981	1.11608	0.1212	0.158
NM_000059.3:c.3417G>T	NP_000050.2:p.Lys1139Asn	Helix-low	0	1	0.465576	5.9859e-05	NA	NA	NA	NA	C0	-0.621521	-0.282226	0.0113	0.031
NM_000059.3:c.3419G>C	NP_000050.2:p.Ser1140Thr	Helix-low	1	0	1.65977	0.000213363	2	0	2.82797	0.000363481	C0	-0.383669	0.663061	0.0231	0.261
NM_000059.3:c.3443A>G	NP_000050.2:p.Gln1148Arg	Helix-low	2	1	0.863968	0.000111074	NA	NA	NA	NA	C0	-0.207622	2.51386	0.0865	0.171
NM_000059.3:c.3445A>G	NP_000050.2:p.Met1149Val	Helix-low	69	76	1.95903e-25	2.51887e-29	70	77	9.59245e-26	1.23337e-29	C0	-0.211414	-0.495925	0.0091	0.334
NM_000059.3:c.3447G>A	NP_000050.2:p.Met1149Ile	Helix-low	0	1	0.239363	3.07758e-05	2	1	0.602649	7.74811e-05	C0	-0.390337	0.465195	0.0097	0.236
NM_000059.3:c.3451A>G	NP_000050.2:p.Ile1151Val	Helix-low	1	1	0.586	7.53408e-05	NA	NA	NA	NA	C0	-0.60844	-0.949427	0.0098	0.042
NM_000059.3:c.3453C>G	NP_000050.2:p.Ile1151Met	Helix-low	1	0	1.65977	0.000213363	NA	NA	NA	NA	C0	-0.491488	0.404727	0.0387	0.117
NM_000059.3:c.3458A>G	NP_000050.2:p.Lys1153Arg	Helix-low	2	1	0.576091	7.40668e-05	2	2	0.137254	1.76474e-05	C0	-0.523218	0.566274	0.0089	0.096
NM_000059.3:c.3461C>G	NP_000050.2:p.Thr1154Ser	Helix-low	0	1	0.444464	5.71448e-05	NA	NA	NA	NA	C0	-0.433691	-0.084362	0.0118	0.303
NM_000059.3:c.3483T>G	NP_000050.2:p.Asp1161Glu	Helix-low	0	1	0.239363	3.07758e-05	NA	NA	NA	NA	C0	-0.348248	0.677709	0.0188	0.155
NM_000059.3:c.3499A>G	NP_000050.2:p.Ile1167Val	Helix-low	1	0	1.81094	0.000232791	NA	NA	NA	NA	C0	-0.567283	-0.356786	0.0096	0.047
NM_000059.3:c.3515C>G	NP_000050.2:p.Ser1172Trp	Helix-low	1	0	1.81094	0.000232791	2	0	2.53105	0.00032533	C0	-0.228647	2.46028	0.341	0.195
NM_000059.3:c.3515C>T	NP_000050.2:p.Ser1172Leu	Helix-low	80	57	1.94294e-16	2.49819e-20	90	63	1.21052e-16	1.55646e-20	C0	-0.259055	1.8709	0.1313	0.18
NM_000059.3:c.3539A>G	NP_000050.2:p.Lys1180Arg	Helix-low	3	3	0.227974	2.93114e-05	3	4	0.0782873	1.00659e-05	C0	-0.389434	0.389651	0.025	0.161
NM_000059.3:c.3540G>C	NP_000050.2:p.Lys1180Asn	Helix-low	1	0	1.63681	0.000210412	NA	NA	NA	NA	C0	-0.405112	1.94779	0.1103	0.156
NM_000059.3:c.3545T>C	NP_000050.2:p.Phe1182Ser	Helix-low	0	1	0.279019	3.58743e-05	NA	NA	NA	NA	C0	-0.338972	1.0442	0.0415	0.333
NM_000059.3:c.3547G>A	NP_000050.2:p.Glu1183Lys	Helix-low	1	0	1.72993	0.00022238	NA	NA	NA	NA	C0	-0.314294	1.30678	0.0859	0.151
NM_000059.3:c.3557T>C	NP_000050.2:p.Val1186Ala	Helix-low	1	0	2.05895	0.000264664	NA	NA	NA	NA	C0	-0.398804	0.172637	0.0146	0.261
NM_000059.3:c.3568C>T	NP_000050.2:p.Arg1190Trp	Helix-low	6	3	1.40194	0.000180226	6	5	0.116958	1.5038e-05	C15	-0.341876	2.86453	0.0874	0.205
NM_000059.3:c.3569G>A	NP_000050.2:p.Arg1190Gln	Helix-low	1	0	1.63681	0.000210412	2	0	2.28768	0.000294057	C0	-0.492024	0.371336	0.0091	0.316
NM_000059.3:c.3572A>G	NP_000050.2:p.Lys1191Arg	Helix-low	0	1	0.339761	4.36837e-05	NA	NA	NA	NA	C0	-0.348162	1.29326	0.0358	0.16
NM_000059.3:c.3581G>A	NP_000050.2:p.Gly1194Asp	Helix-low	11	11	0.000595968	7.6628e-08	13	11	0.00116417	1.49686e-07	C0	-0.508299	-0.064141	0.0576	0.237
NM_000059.3:c.3620A>G	NP_000050.2:p.Tyr1207Cys	Helix-low	0	1	0.239363	3.07758e-05	1	1	0.334545	4.30131e-05	C0	-0.420876	0.648794	0.0692	0.282
NM_000059.3:c.3636T>A	NP_000050.2:p.Asn1212Lys	Helix-low	0	1	0.281381	3.61779e-05	NA	NA	NA	NA	C0	-0.269184	1.46453	0.0463	0.226
NM_000059.3:c.3644G>A	NP_000050.2:p.Gly1215Glu	Helix-low	1	1	1.11077	0.000142799	NA	NA	NA	NA	C0	-0.377058	-0.111917	0.0139	0.162
NM_000059.3:c.3661T>C	NP_000050.2:p.Ser1221Pro	Helix-high	0	1	0.444464	0.115891	NA	NA	NA	NA	C0	0.0798685	3.76425	0.8552	0.629
NM_000059.3:c.3673A>C	NP_000050.2:p.Thr1225Pro	Helix-low	0	1	0.294892	3.79151e-05	NA	NA	NA	NA	C0	-0.191931	1.82961	0.1144	0.388
NM_000059.3:c.3682A>G	NP_000050.2:p.Asn1228Asp	Helix-low	7	9	0.00849478	1.09224e-06	8	11	0.00127662	1.64145e-07	C0	-0.230654	1.50992	0.0471	0.44
NM_000059.3:c.3689C>T	NP_000050.2:p.Ser1230Phe	Helix-low	0	1	0.350979	4.5126e-05	NA	NA	NA	NA	C15	0.1513	3.37897	0.3053	0.662
NM_000059.3:c.3709G>C	NP_000050.2:p.Ala1237Pro	Helix-low	1	1	0.607168	7.8062e-05	NA	NA	NA	NA	C0	0.00402179	2.48678	0.3465	0.592
NM_000059.3:c.3721T>C	NP_000050.2:p.Phe1241Leu	Helix-low	0	3	0.0204339	2.62733e-06	NA	NA	NA	NA	C0	-0.00251482	3.15479	0.3894	0.581
NM_000059.3:c.3749A>G	NP_000050.2:p.Glu1250Gly	Helix-low	1	2	0.151953	1.95374e-05	NA	NA	NA	NA	C0	-0.380713	1.8898	0.0978	0.14
NM_000059.3:c.3762G>T	NP_000050.2:p.Glu1254Asp	Helix-low	3	5	0.0189958	2.44243e-06	3	6	0.00665157	8.55241e-07	C0	-0.416742	0.687326	0.0542	0.198
NM_000059.3:c.3764T>C	NP_000050.2:p.Val1255Ala	Helix-low	2	0	6.7983	0.000873345	NA	NA	NA	NA	C0	-0.32923	0.792377	0.0652	0.244
NM_000059.3:c.3770C>T	NP_000050.2:p.Pro1257Leu	Helix-low	0	1	0.370374	4.76194e-05	NA	NA	NA	NA	C0	-0.303462	1.2436	0.0578	0.218
NM_000059.3:c.3782C>G	NP_000050.2:p.Ser1261Cys	Helix-low	1	1	0.776682	9.98538e-05	NA	NA	NA	NA	C0	-0.392626	1.14897	0.0794	0.161
NM_000059.3:c.3814A>C	NP_000050.2:p.Met1272Leu	Helix-low	1	0	1.65066	0.000212193	NA	NA	NA	NA	C0	-0.538114	-1.01008	0.0102	0.265
NM_000059.3:c.3814A>G	NP_000050.2:p.Met1272Val	Helix-low	0	4	0.00775107	9.96612e-07	NA	NA	NA	NA	C0	-0.589149	-1.69932	0.0099	0.174
NM_000059.3:c.3817T>C	NP_000050.2:p.Phe1273Leu	Helix-low	0	1	0.491154	6.31474e-05	NA	NA	NA	NA	C0	-0.321528	0.757068	0.0277	0.199
NM_000059.3:c.3824T>C	NP_000050.2:p.Ile1275Thr	Helix-low	0	3	0.0223596	2.87493e-06	NA	NA	NA	NA	C0	-0.500901	-0.260846	0.0185	0.198
NM_000059.3:c.3834T>A	NP_000050.2:p.His1278Gln	Helix-low	1	0	1.40417	0.000180513	NA	NA	NA	NA	C0	-0.377507	0.05016	0.0825	0.287
NM_000059.3:c.3839A>T	NP_000050.2:p.Asp1280Val	Helix-low	3	3	0.402207	5.17121e-05	3	4	0.116819	1.50201e-05	C0	-0.255637	1.23311	0.0248	0.164
NM_000059.3:c.3841A>G	NP_000050.2:p.Lys1281Glu	Helix-low	0	2	0.465576	5.9859e-05	NA	NA	NA	NA	C0	-0.518793	0.811973	0.0524	0.094
NM_000059.3:c.3869G>A	NP_000050.2:p.Cys1290Tyr	Helix-low	3	3	0.0911286	1.17169e-05	4	4	0.0303449	3.90165e-06	C0	-0.314903	1.19158	0.0474	0.209
NM_000059.3:c.3885A>C	NP_000050.2:p.Gln1295His	Helix-low	1	0	1.40417	0.000180513	NA	NA	NA	NA	C0	-0.223437	2.88404	0.1409	0.122
NM_000059.3:c.3893T>C	NP_000050.2:p.Ile1298Thr	Helix-low	1	1	0.843129	0.000108396	2	2	0.531827	6.83762e-05	C0	-0.514208	-0.234758	0.0267	0.122
NM_000059.3:c.3894T>G	NP_000050.2:p.Ile1298Met	Helix-low	0	1	0.239363	3.07758e-05	NA	NA	NA	NA	C0	-0.421284	1.47999	0.0215	0.09
NM_000059.3:c.3896A>G	NP_000050.2:p.Glu1299Gly	Helix-low	1	0	2.05895	0.000264664	NA	NA	NA	NA	C0	-0.254441	2.57163	0.1731	0.156
NM_000059.3:c.3898A>G	NP_000050.2:p.Met1300Val	Helix-low	0	2	0.079175	1.018e-05	NA	NA	NA	NA	C0	-0.460579	0.003739	0.0162	0.262
NM_000059.3:c.3902C>T	NP_000050.2:p.Thr1301Ile	Helix-low	0	1	0.292694	3.76324e-05	NA	NA	NA	NA	C0	-0.307971	1.80276	0.0697	0.18
NM_000059.3:c.3904A>G	NP_000050.2:p.Thr1302Ala	Helix-low	1	2	0.120295	1.5467e-05	3	2	0.345542	4.44269e-05	C0	-0.50502	0.10213	0.0138	0.194
NM_000059.3:c.3908G>A	NP_000050.2:p.Gly1303Asp	Helix-low	1	2	0.21288	2.73708e-05	NA	NA	NA	NA	C0	-0.535402	0.036366	0.1612	0.208
NM_000059.3:c.3910A>G	NP_000050.2:p.Thr1304Ala	Helix-low	1	2	0.222119	2.85586e-05	NA	NA	NA	NA	C0	-0.609521	0.009063	0.0142	0.024
NM_000059.3:c.3919G>A	NP_000050.2:p.Glu1307Lys	Helix-low	1	0	1.81094	0.000232791	NA	NA	NA	NA	C0	-0.475624	0.630205	0.0439	0.178
NM_000059.3:c.3925A>G	NP_000050.2:p.Ile1309Val	Helix-low	1	0	1.72993	0.00022238	NA	NA	NA	NA	C0	-0.473679	1.07899	0.0198	0.159
NM_000059.3:c.3942G>C	NP_000050.2:p.Lys1314Asn	Helix-low	1	0	1.71703	0.000220722	NA	NA	NA	NA	C0	-0.504042	0.85724	0.0209	0.054
NM_000059.3:c.3943A>G	NP_000050.2:p.Arg1315Gly	Helix-low	0	1	0.281381	3.61779e-05	NA	NA	NA	NA	C0	-0.420598	1.52575	0.0247	0.169
NM_000059.3:c.3946A>G	NP_000050.2:p.Asn1316Asp	Helix-low	1	0	1.71703	0.000220722	NA	NA	NA	NA	C0	-0.463916	1.65656	0.0813	0.136
NM_000059.3:c.3949A>T	NP_000050.2:p.Thr1317Ser	Helix-low	1	0	1.73135	0.000222564	NA	NA	NA	NA	C0	-0.452658	0.429215	0.0137	0.206
NM_000059.3:c.3961G>A	NP_000050.2:p.Asp1321Asn	Helix-low	0	1	0.31486	4.04823e-05	NA	NA	NA	NA	C0	-0.526124	1.04481	0.0212	0.082
NM_000059.3:c.3962A>G	NP_000050.2:p.Asp1321Gly	Helix-low	5	3	0.928959	0.000119429	6	5	0.225029	2.89329e-05	C0	-0.363209	1.43087	0.0338	0.222
NM_000059.3:c.3965A>C	NP_000050.2:p.Asn1322Thr	Helix-low	0	1	0.465576	5.9859e-05	1	1	0.650711	8.36597e-05	C0	-0.409602	1.18995	0.056	0.198
NM_000059.3:c.3971A>G	NP_000050.2:p.Tyr1324Cys	Helix-low	0	1	0.292694	3.76324e-05	NA	NA	NA	NA	C0	-0.586053	-0.529405	0.0239	0.186
NM_000059.3:c.3977C>T	NP_000050.2:p.Ala1326Val	Helix-low	0	1	0.292179	3.75662e-05	NA	NA	NA	NA	C0	-0.556353	0.135418	0.0097	0.224
NM_000059.3:c.3983G>C	NP_000050.2:p.Ser1328Thr	Helix-low	0	1	0.292179	3.75662e-05	NA	NA	NA	NA	C0	-0.510605	-0.048873	0.0319	0.14
NM_000059.3:c.3986G>A	NP_000050.2:p.Arg1329Lys	Helix-low	0	1	0.292694	3.76324e-05	NA	NA	NA	NA	C0	-0.375153	0.626721	0.1232	0.167
NM_000059.3:c.3987A>T	NP_000050.2:p.Arg1329Ser	Helix-low	0	1	0.239363	3.07758e-05	NA	NA	NA	NA	C0	-0.324005	0.863639	0.1187	0.176
NM_000059.3:c.3991T>C	NP_000050.2:p.Ser1331Pro	Helix-low	1	0	2.05895	0.000264664	NA	NA	NA	NA	C0	-0.526977	0.011165	0.0124	0.325
NM_000059.3:c.3997A>G	NP_000050.2:p.Asn1333Asp	Helix-low	0	1	0.350979	4.5126e-05	NA	NA	NA	NA	C0	-0.445026	0.859048	0.0259	0.148
NM_000059.3:c.4011T>G	NP_000050.2:p.Asp1337Glu	Helix-low	0	1	0.282933	3.63775e-05	NA	NA	NA	NA	C0	-0.451446	0.576024	0.0113	0.21
NM_000059.3:c.4024A>G	NP_000050.2:p.Ser1342Gly	Helix-low	0	1	0.239363	3.07758e-05	NA	NA	NA	NA	C0	-0.497646	0.412309	0.013	0.152
NM_000059.3:c.4034A>G	NP_000050.2:p.Asp1345Gly	Helix-low	2	0	3.13279	0.000402643	NA	NA	NA	NA	C0	-0.477621	0.520541	0.0387	0.288
NM_000059.3:c.4040T>A	NP_000050.2:p.Val1347Asp	Helix-low	1	0	1.40417	0.000180513	NA	NA	NA	NA	C0	-0.254616	1.11232	0.3655	0.255
NM_000059.3:c.4054G>T	NP_000050.2:p.Asp1352Tyr	Helix-low	0	1	0.308702	3.96905e-05	NA	NA	NA	NA	C0	-0.227863	2.22809	0.158	0.152
NM_000059.3:c.4061C>T	NP_000050.2:p.Thr1354Met	Helix-low	5	16	4.47852e-07	5.75836e-11	9	18	3.1665e-07	4.07141e-11	C0	-0.261984	0.558436	0.0096	0.217
NM_000059.3:c.4067T>C	NP_000050.2:p.Leu1356Ser	Helix-low	1	0	1.45305	0.000186795	NA	NA	NA	NA	C0	-0.250393	1.9355	0.1568	0.179
NM_000059.3:c.4079A>T	NP_000050.2:p.Asp1360Val	Helix-low	1	0	1.40417	0.000180513	NA	NA	NA	NA	C0	-0.219363	2.29982	0.1783	0.172
NM_000059.3:c.4085A>G	NP_000050.2:p.His1362Arg	Helix-low	1	0	1.81094	0.000232791	NA	NA	NA	NA	C0	-0.318427	0.814692	0.0189	0.173
NM_000059.3:c.4087A>G	NP_000050.2:p.Asn1363Asp	Helix-low	1	0	2.73121	0.000351048	NA	NA	NA	NA	C0	-0.473496	1.29073	0.0266	0.151
NM_000059.3:c.4088A>G	NP_000050.2:p.Asn1363Ser	Helix-low	0	1	0.239363	3.07758e-05	NA	NA	NA	NA	C0	-0.512413	0.682866	0.015	0.098
NM_000059.3:c.4090A>C	NP_000050.2:p.Ile1364Leu	Helix-low	0	4	0.00976446	1.25549e-06	NA	NA	NA	NA	C0	-0.510383	0.442797	0.02	0.114
NM_000059.3:c.4094G>A	NP_000050.2:p.Cys1365Tyr	Helix-low	5	4	0.0850306	1.09329e-05	NA	NA	NA	NA	C0	-0.640177	-0.766447	0.0203	0.059
NM_000059.3:c.4101A>T	NP_000050.2:p.Lys1367Asn	Helix-low	1	0	1.81094	0.000232791	NA	NA	NA	NA	C0	-0.439094	1.33966	0.2017	0.155
NM_000059.3:c.4112A>G	NP_000050.2:p.Gln1371Arg	Helix-low	1	0	1.45305	0.000186795	NA	NA	NA	NA	C0	-0.235143	2.40317	0.1506	0.139
NM_000059.3:c.4117A>G	NP_000050.2:p.Met1373Val	Helix-low	3	0	5.24738	0.00067424	NA	NA	NA	NA	C0	-0.523989	0.405151	0.0198	0.293
NM_000059.3:c.4118T>G	NP_000050.2:p.Met1373Arg	Helix-low	2	0	4.23926	0.000544777	NA	NA	NA	NA	C0	-0.0988724	2.18355	0.0959	0.226
NM_000059.3:c.4129A>G	NP_000050.2:p.Asn1377Asp	Helix-low	1	0	1.65066	0.000212193	NA	NA	NA	NA	C0	-0.396915	2.36584	0.062	0.148
NM_000059.3:c.4138A>G	NP_000050.2:p.Ile1380Val	Helix-low	0	2	0.117564	1.51159e-05	NA	NA	NA	NA	C0	-0.487801	0.436935	0.0113	0.258
NM_000059.3:c.4145A>G	NP_000050.2:p.Glu1382Gly	Helix-low	0	1	0.339761	4.36837e-05	NA	NA	NA	NA	C0	-0.317356	3.34698	0.1437	0.113
NM_000059.3:c.4153T>C	NP_000050.2:p.Ser1385Pro	Helix-high	0	1	0.292694	0.0794625	NA	NA	NA	NA	C0	-0.155212	3.45927	0.6811	0.17
NM_000059.3:c.4156G>A	NP_000050.2:p.Asp1386Asn	Helix-low	1	0	1.63584	0.000210288	NA	NA	NA	NA	C0	-0.3759	3.71978	0.356	0.151
NM_000059.3:c.4159T>A	NP_000050.2:p.Leu1387Ile	Helix-low	1	0	1.44668	0.000185976	NA	NA	NA	NA	C0	-0.330063	3.29342	0.0767	0.113
NM_000059.3:c.4161A>C	NP_000050.2:p.Leu1387Phe	Helix-low	0	1	0.339761	4.36837e-05	NA	NA	NA	NA	C0	-0.22245	3.08495	0.3091	0.114
NM_000059.3:c.4172A>G	NP_000050.2:p.Glu1391Gly	Helix-low	0	1	0.282933	3.63775e-05	NA	NA	NA	NA	C0	-0.148535	3.40616	0.2059	0.256
NM_000059.3:c.4177G>A	NP_000050.2:p.Ala1393Thr	Helix-low	0	1	0.245975	3.16259e-05	1	1	0.419101	5.38841e-05	C0	-0.492772	1.71216	0.0227	0.183
NM_000059.3:c.4178C>A	NP_000050.2:p.Ala1393Glu	Helix-low	1	0	1.63584	0.000210288	NA	NA	NA	NA	C0	-0.463373	2.19475	0.0424	0.229
NM_000059.3:c.4178C>T	NP_000050.2:p.Ala1393Val	Helix-low	0	1	0.331073	4.25667e-05	NA	NA	NA	NA	C0	-0.542397	1.21039	0.0093	0.198
NM_000059.3:c.4187A>G	NP_000050.2:p.Gln1396Arg	Helix-low	0	1	0.444464	5.71448e-05	NA	NA	NA	NA	C0	-0.416285	1.60931	0.0834	0.184
NM_000059.3:c.4193C>A	NP_000050.2:p.Ala1398Glu	Helix-low	0	1	0.339761	4.36837e-05	NA	NA	NA	NA	C0	-0.488648	1.00264	0.0425	0.291
NM_000059.3:c.4193C>T	NP_000050.2:p.Ala1398Val	Helix-low	0	1	0.308702	3.96905e-05	NA	NA	NA	NA	C0	-0.504295	0.553466	0.031	0.213
NM_000059.3:c.4195T>C	NP_000050.2:p.Cys1399Arg	Helix-low	1	0	2.60735	0.000335135	NA	NA	NA	NA	C0	-0.484256	1.45186	0.0697	0.256
NM_000059.3:c.4199A>G	NP_000050.2:p.His1400Arg	Helix-low	0	1	0.239363	3.07758e-05	NA	NA	NA	NA	C0	-0.318442	0.231664	0.0253	0.279
NM_000059.3:c.4204A>G	NP_000050.2:p.Asn1402Asp	Helix-low	0	1	0.465576	5.9859e-05	NA	NA	NA	NA	C0	-0.498741	0.455089	0.0202	0.12
NM_000059.3:c.4211C>T	NP_000050.2:p.Ser1404Leu	Helix-low	0	1	0.339761	4.36837e-05	1	1	0.697916	8.97282e-05	C15	-0.418293	1.58021	0.1684	0.149
NM_000059.3:c.4240A>G	NP_000050.2:p.Thr1414Ala	Helix-low	0	1	0.239363	3.07758e-05	NA	NA	NA	NA	C0	-0.511075	0.218653	0.0257	0.237
NM_000059.3:c.4241C>T	NP_000050.2:p.Thr1414Met	Helix-low	2	2	0.361897	4.65296e-05	NA	NA	NA	NA	C0	-0.628252	-0.673431	0.0125	0.044
NM_000059.3:c.4252A>G	NP_000050.2:p.Ile1418Val	Helix-low	1	0	1.68088	0.000216077	NA	NA	NA	NA	C0	-0.468187	0.226438	0.014	0.183
NM_000059.3:c.4255A>G	NP_000050.2:p.Lys1419Glu	Helix-low	0	1	0.239363	3.07758e-05	NA	NA	NA	NA	C0	-0.226968	2.427	0.1211	0.165
NM_000059.3:c.4261T>C	NP_000050.2:p.Phe1421Leu	Helix-low	0	2	0.0572947	7.36675e-06	NA	NA	NA	NA	C0	-0.346131	-0.46992	0.0191	0.231
NM_000059.3:c.4271C>G	NP_000050.2:p.Ser1424Cys	Helix-low	0	2	0.0870334	1.11904e-05	NA	NA	NA	NA	C0	-0.312532	0.177597	0.0111	0.464
NM_000059.3:c.4274A>G	NP_000050.2:p.Asp1425Gly	Helix-low	1	1	0.546404	7.02503e-05	NA	NA	NA	NA	C0	-0.283429	0.821595	0.0183	0.252
NM_000059.3:c.4277C>T	NP_000050.2:p.Thr1426Ile	Helix-low	1	2	0.148325	1.90708e-05	NA	NA	NA	NA	C0	-0.39503	0.009904	0.009	0.185
NM_000059.3:c.4282T>C	NP_000050.2:p.Phe1428Leu	Helix-low	0	1	0.370374	4.76194e-05	NA	NA	NA	NA	C0	0.0944724	1.79123	0.1585	0.567
NM_000059.3:c.4283T>C	NP_000050.2:p.Phe1428Ser	Helix-low	0	1	0.444464	5.71448e-05	NA	NA	NA	NA	C15	0.202696	2.7772	0.3787	0.676
NM_000059.3:c.4287G>T	NP_000050.2:p.Gln1429His	Helix-low	1	0	1.81094	0.000232791	NA	NA	NA	NA	C0	-0.167439	1.52079	0.0409	0.492
NM_000059.3:c.4348T>A	NP_000050.2:p.Phe1450Ile	Helix-low	0	1	0.281381	3.61779e-05	NA	NA	NA	NA	C0	-0.160794	2.97688	0.1498	0.429
NM_000059.3:c.4355A>G	NP_000050.2:p.Gln1452Arg	Helix-low	1	1	0.512374	6.58754e-05	NA	NA	NA	NA	C0	-0.284765	0.039409	0.011	0.314
NM_000059.3:c.4357A>G	NP_000050.2:p.Lys1453Glu	Helix-low	0	2	0.130734	1.68091e-05	1	2	0.182719	2.3493e-05	C0	-0.332843	0.436256	0.065	0.191
NM_000059.3:c.4358A>G	NP_000050.2:p.Lys1453Arg	Helix-low	1	1	0.464464	5.9716e-05	NA	NA	NA	NA	C0	-0.212634	1.9316	0.0588	0.315
NM_000059.3:c.4367A>G	NP_000050.2:p.Glu1456Gly	Helix-low	1	0	2.73121	0.000351048	NA	NA	NA	NA	C0	-0.266668	3.68133	0.1542	0.18
NM_000059.3:c.4372C>T	NP_000050.2:p.His1458Tyr	Helix-low	1	3	0.0421481	5.41926e-06	NA	NA	NA	NA	C0	-0.530986	0.653591	0.013	0.258
NM_000059.3:c.4376A>G	NP_000050.2:p.Asn1459Ser	Helix-low	6	4	0.132823	1.70778e-05	7	8	0.00156837	2.01657e-07	C0	-0.52433	0.247658	0.0188	0.146
NM_000059.3:c.4387A>G	NP_000050.2:p.Asn1463Asp	Helix-low	0	1	0.239363	3.07758e-05	NA	NA	NA	NA	C0	-0.425809	2.07356	0.077	0.126
NM_000059.3:c.4403C>G	NP_000050.2:p.Ser1468Cys	Helix-low	0	1	0.246609	3.17074e-05	NA	NA	NA	NA	C0	-0.462358	1.41955	0.0389	0.179
NM_000059.3:c.4429A>T	NP_000050.2:p.Ile1477Phe	Helix-low	0	1	0.292694	3.76324e-05	NA	NA	NA	NA	C0	-0.333419	0.44358	0.0265	0.234
NM_000059.3:c.4430T>C	NP_000050.2:p.Ile1477Thr	Helix-low	0	2	0.0686318	8.82442e-06	NA	NA	NA	NA	C0	-0.296582	0.447472	0.0282	0.227
NM_000059.3:c.4436G>C	NP_000050.2:p.Ser1479Thr	Helix-low	5	3	0.169687	2.18174e-05	7	4	0.0962734	1.23784e-05	C0	-0.490735	0.396751	0.0251	0.128
NM_000059.3:c.4439A>T	NP_000050.2:p.Tyr1480Phe	Helix-low	0	1	0.339761	4.36837e-05	NA	NA	NA	NA	C0	-0.509405	0.242045	0.012	0.142
NM_000059.3:c.4445A>G	NP_000050.2:p.Glu1482Gly	Helix-low	1	0	1.71703	0.000220722	2	0	2.91007	0.000374029	C0	-0.348229	2.016	0.0689	0.154
NM_000059.3:c.4451A>G	NP_000050.2:p.Asp1484Gly	Helix-low	0	1	0.239363	3.07758e-05	NA	NA	NA	NA	C0	-0.30987	1.22831	0.0624	0.242
NM_000059.3:c.4456G>A	NP_000050.2:p.Val1486Ile	Helix-low	0	1	0.239363	3.07758e-05	NA	NA	NA	NA	C0	-0.560516	-0.309873	0.0107	0.117
NM_000059.3:c.4457T>C	NP_000050.2:p.Val1486Ala	Helix-low	0	1	0.308702	3.96905e-05	NA	NA	NA	NA	C0	-0.528177	-0.099529	0.0171	0.223
NM_000059.3:c.4482T>G	NP_000050.2:p.Ser1494Arg	Helix-low	1	0	1.99314	0.000256207	NA	NA	NA	NA	C0	-0.391626	0.930611	0.0338	0.281
NM_000059.3:c.4498G>A	NP_000050.2:p.Gly1500Arg	Helix-low	1	0	1.79295	0.000230479	NA	NA	NA	NA	C0	-0.503505	0.780634	0.0196	0.262
NM_000059.3:c.4511T>C	NP_000050.2:p.Val1504Ala	Helix-low	0	1	0.308702	3.96905e-05	NA	NA	NA	NA	C0	-0.59369	-0.44762	0.0135	0.072
NM_000059.3:c.4513A>G	NP_000050.2:p.Thr1505Ala	Helix-low	1	0	1.40417	0.000180513	NA	NA	NA	NA	C0	-0.484545	0.03166	0.0232	0.208
NM_000059.3:c.4514C>T	NP_000050.2:p.Thr1505Ile	Helix-low	0	1	0.339761	4.36837e-05	NA	NA	NA	NA	C0	-0.485883	0.421693	0.0248	0.17
NM_000059.3:c.4517T>C	NP_000050.2:p.Phe1506Ser	Helix-low	1	0	1.40417	0.000180513	NA	NA	NA	NA	C0	-0.503876	1.82601	0.0765	0.253
NM_000059.3:c.4529C>T	NP_000050.2:p.Pro1510Leu	Helix-low	1	0	1.45305	0.000186795	NA	NA	NA	NA	C0	-0.360798	1.79472	0.0572	0.187
NM_000059.3:c.4531G>A	NP_000050.2:p.Glu1511Lys	Helix-low	0	2	0.151011	1.94163e-05	NA	NA	NA	NA	C0	-0.531111	-0.637736	0.0141	0.307
NM_000059.3:c.4534C>G	NP_000050.2:p.Arg1512Gly	Helix-low	1	0	1.40417	0.000180513	NA	NA	NA	NA	C0	-0.618377	-0.948686	0.011	0.058
NM_000059.3:c.4534C>T	NP_000050.2:p.Arg1512Cys	Helix-low	2	1	1.01238	0.000130153	NA	NA	NA	NA	C0	-0.610022	-0.533685	0.0134	0.088
NM_000059.3:c.4535G>A	NP_000050.2:p.Arg1512His	Helix-low	1	3	0.0303691	3.90476e-06	1	4	0.00877392	1.12813e-06	C0	-0.61126	0.480673	0.01	0.074
NM_000059.3:c.4543A>G	NP_000050.2:p.Lys1515Glu	Helix-low	0	1	0.239363	3.07758e-05	NA	NA	NA	NA	C0	-0.308298	1.52364	0.0259	0.171
NM_000059.3:c.4544A>G	NP_000050.2:p.Lys1515Arg	Helix-low	1	0	1.81094	0.000232791	2	0	3.64816	0.000468851	C0	-0.343791	0.527953	0.0404	0.188
NM_000059.3:c.4548C>G	NP_000050.2:p.Ile1516Met	Helix-low	0	1	0.286532	3.68402e-05	NA	NA	NA	NA	C0	-0.397207	1.59948	0.1898	0.117
NM_000059.3:c.4559C>G	NP_000050.2:p.Thr1520Ser	Helix-low	0	2	0.123186	1.58388e-05	NA	NA	NA	NA	C0	-0.313859	-0.137483	0.0193	0.235
NM_000059.3:c.4559C>T	NP_000050.2:p.Thr1520Ile	Helix-low	0	1	0.247695	3.1847e-05	NA	NA	NA	NA	C0	-0.20193	0.608777	0.0267	0.429
NM_000059.3:c.4565T>C	NP_000050.2:p.Leu1522Ser	Helix-low	0	1	0.370374	4.76194e-05	NA	NA	NA	NA	C0	0.0196792	2.45513	0.1524	0.607
NM_000059.3:c.4567G>A	NP_000050.2:p.Gly1523Ser	Helix-low	0	1	0.282933	3.63775e-05	NA	NA	NA	NA	C0	-0.235949	1.15783	0.0477	0.503
NM_000059.3:c.4567G>C	NP_000050.2:p.Gly1523Arg	Helix-low	0	1	0.363864	4.67826e-05	NA	NA	NA	NA	C25	0.04812	2.52245	0.3966	0.574
NM_000059.3:c.4570T>G	NP_000050.2:p.Phe1524Val	Helix-high	3	1	3.65107	0.518486	5	2	3.6382	0.517604	C45	0.431855	3.70005	0.6235	0.913
NM_000059.3:c.4574A>C	NP_000050.2:p.His1525Pro	Helix-high	1	1	0.422346	0.110763	NA	NA	NA	NA	C0	0.0245352	2.97539	0.617	0.514
NM_000059.3:c.4585G>A	NP_000050.2:p.Gly1529Arg	Helix-high	22	14	0.00148092	0.000436567	29	24	2.43448e-08	7.17982e-09	C65	0.404501	3.88476	0.9207	0.895
NM_000059.3:c.4595T>C	NP_000050.2:p.Val1532Ala	Helix-low	1	0	2.05895	0.000264664	NA	NA	NA	NA	C0	0.0359073	3.1736	0.0809	0.559
NM_000059.3:c.4597A>G	NP_000050.2:p.Lys1533Glu	Helix-low	0	1	0.308702	3.96905e-05	NA	NA	NA	NA	C0	-0.233733	1.37354	0.0265	0.321
NM_000059.3:c.4599A>C	NP_000050.2:p.Lys1533Asn	Helix-low	7	5	0.0794305	1.02129e-05	9	7	0.0190443	2.44866e-06	C0	-0.290672	0.908313	0.0326	0.15
NM_000059.3:c.4612T>C	NP_000050.2:p.Ser1538Pro	Helix-high	1	0	1.65977	0.328635	NA	NA	NA	NA	C0	0.117395	3.541	0.6441	0.66
NM_000059.3:c.4670C>G	NP_000050.2:p.Thr1557Ser	Helix-low	1	0	1.40417	0.000180513	NA	NA	NA	NA	C0	-0.502213	-0.382112	0.0328	0.187
NM_000059.3:c.4711G>A	NP_000050.2:p.Glu1571Lys	Helix-low	1	0	1.40417	0.000180513	NA	NA	NA	NA	C0	-0.461682	0.416857	0.1126	0.139
NM_000059.3:c.4715C>G	NP_000050.2:p.Ala1572Gly	Helix-low	1	0	1.40417	0.000180513	NA	NA	NA	NA	C0	-0.53673	0.09419	0.0203	0.087
NM_000059.3:c.4751A>G	NP_000050.2:p.Glu1584Gly	Helix-low	0	2	0.0673521	8.65989e-06	NA	NA	NA	NA	C0	-0.400626	0.798211	0.0663	0.17
NM_000059.3:c.4754T>C	NP_000050.2:p.Ile1585Thr	Helix-low	1	1	0.467026	6.00455e-05	NA	NA	NA	NA	C0	-0.431128	0.458476	0.0207	0.28
NM_000059.3:c.4759G>A	NP_000050.2:p.Ala1587Thr	Helix-low	0	1	0.239363	3.07758e-05	NA	NA	NA	NA	C0	-0.575263	0.098889	0.0087	0.124
NM_000059.3:c.4772G>A	NP_000050.2:p.Cys1591Tyr	Helix-low	1	0	2.73121	0.000351048	NA	NA	NA	NA	C0	-0.496563	-0.314377	0.0331	0.292
NM_000059.3:c.4779A>C	NP_000050.2:p.Glu1593Asp	Helix-low	3	8	0.00117584	1.51186e-07	NA	NA	NA	NA	C0	-0.334942	1.15516	0.0639	0.185
NM_000059.3:c.4784A>C	NP_000050.2:p.Gln1595Pro	Helix-low	1	1	0.512374	6.58754e-05	2	1	0.716117	9.2068e-05	C0	-0.256535	2.28177	0.1881	0.172
NM_000059.3:c.4785G>T	NP_000050.2:p.Gln1595His	Helix-low	0	1	0.305635	3.92962e-05	NA	NA	NA	NA	C0	-0.348351	1.99348	0.0213	0.179
NM_000059.3:c.4790C>A	NP_000050.2:p.Ser1597Tyr	Helix-low	1	0	1.44296	0.000185498	NA	NA	NA	NA	C0	-0.461911	0.857705	0.0616	0.256
NM_000059.3:c.4795A>G	NP_000050.2:p.Asn1599Asp	Helix-low	1	0	1.65066	0.000212193	NA	NA	NA	NA	C0	-0.643215	-0.25964	0.0517	0.038
NM_000059.3:c.4813G>A	NP_000050.2:p.Val1605Ile	Helix-low	0	1	0.308702	3.96905e-05	NA	NA	NA	NA	C0	-0.445071	0.086366	0.0174	0.267
NM_000059.3:c.4819A>G	NP_000050.2:p.Ile1607Val	Helix-low	3	2	0.606501	7.79763e-05	4	2	1.02792	0.000132149	C0	-0.554533	-0.113583	0.009	0.079
NM_000059.3:c.4828G>A	NP_000050.2:p.Val1610Met	Helix-low	6	4	0.408711	5.25483e-05	9	12	0.000158733	2.04094e-08	C0	-0.527974	0.730287	0.0171	0.066
NM_000059.3:c.4832T>C	NP_000050.2:p.Val1611Ala	Helix-low	1	0	1.40417	0.000180513	NA	NA	NA	NA	C0	-0.487537	0.479676	0.0193	0.19
NM_000059.3:c.4848A>C	NP_000050.2:p.Leu1616Phe	Helix-low	1	0	1.65977	0.000213363	NA	NA	NA	NA	C0	-0.433582	1.67017	0.0731	0.162
NM_000059.3:c.4850G>A	NP_000050.2:p.Ser1617Asn	Helix-low	0	1	0.999999	0.000128561	1	2	0.332989	4.28131e-05	C0	-0.50391	0.478818	0.032	0.193
NM_000059.3:c.4854T>A	NP_000050.2:p.Asp1618Glu	Helix-low	1	0	1.44296	0.000185498	NA	NA	NA	NA	C0	-0.335628	0.855781	0.0483	0.181
NM_000059.3:c.4861T>C	NP_000050.2:p.Cys1621Arg	Helix-low	1	0	1.68088	0.000216077	NA	NA	NA	NA	C0	-0.593148	-0.224303	0.0388	0.089
NM_000059.3:c.4877A>G	NP_000050.2:p.Asn1626Ser	Helix-low	1	0	1.40417	0.000180513	NA	NA	NA	NA	C0	-0.533533	-0.072896	0.0153	0.069
NM_000059.3:c.4879C>G	NP_000050.2:p.Leu1627Val	Helix-low	0	1	0.239363	3.07758e-05	NA	NA	NA	NA	C0	-0.333687	0.744904	0.0852	0.145
NM_000059.3:c.4885A>G	NP_000050.2:p.Thr1629Ala	Helix-low	0	1	0.282933	3.63775e-05	NA	NA	NA	NA	C0	-0.493339	0.065233	0.021	0.18
NM_000059.3:c.4892A>T	NP_000050.2:p.Lys1631Ile	Helix-low	0	1	0.286532	3.68402e-05	NA	NA	NA	NA	C0	-0.430386	1.96048	0.0604	0.162
NM_000059.3:c.4915G>A	NP_000050.2:p.Val1639Ile	Helix-low	2	0	3.83509	0.000492863	NA	NA	NA	NA	C0	-0.422368	1.01664	0.0169	0.152
NM_000059.3:c.4919A>G	NP_000050.2:p.His1640Arg	Helix-low	1	2	0.175247	2.25322e-05	NA	NA	NA	NA	C0	-0.331719	0.383005	0.0287	0.176
NM_000059.3:c.4925A>G	NP_000050.2:p.Asn1642Ser	Helix-low	1	0	1.71703	0.000220722	NA	NA	NA	NA	C0	-0.436106	1.4057	0.0446	0.103
NM_000059.3:c.4926T>G	NP_000050.2:p.Asn1642Lys	Helix-low	1	0	2.73121	0.000351048	NA	NA	NA	NA	C0	-0.455946	2.02262	0.0677	0.123
NM_000059.3:c.4927G>A	NP_000050.2:p.Val1643Ile	Helix-low	1	1	0.483138	6.21168e-05	NA	NA	NA	NA	C0	-0.554826	0.06789	0.0091	0.159
NM_000059.3:c.4928T>C	NP_000050.2:p.Val1643Ala	Helix-low	10	5	2.52004	0.000323915	NA	NA	NA	NA	C0	-0.464593	0.730217	0.0154	0.177
NM_000059.3:c.4930G>C	NP_000050.2:p.Glu1644Gln	Helix-low	0	1	0.281381	3.61779e-05	NA	NA	NA	NA	C0	-0.298043	3.00386	0.0658	0.179
NM_000059.3:c.4951C>T	NP_000050.2:p.Pro1651Ser	Helix-low	0	1	0.350979	4.5126e-05	NA	NA	NA	NA	C0	-0.351004	1.71467	0.0537	0.18
NM_000059.3:c.4952C>T	NP_000050.2:p.Pro1651Leu	Helix-low	0	2	0.189347	2.43452e-05	NA	NA	NA	NA	C0	-0.331793	2.97236	0.1083	0.219
NM_000059.3:c.4957A>G	NP_000050.2:p.Thr1653Ala	Helix-low	0	1	0.239363	3.07758e-05	2	1	0.885722	0.000113871	C0	-0.583929	0.289429	0.0121	0.05
NM_000059.3:c.4960T>C	NP_000050.2:p.Cys1654Arg	Helix-low	0	1	0.292694	3.76324e-05	NA	NA	NA	NA	C0	-0.2802	2.6	0.3119	0.189
NM_000059.3:c.4969A>G	NP_000050.2:p.Asn1657Asp	Helix-low	0	1	0.308702	3.96905e-05	NA	NA	NA	NA	C0	-0.571684	0.357537	0.0389	0.04
NM_000059.3:c.4982A>T	NP_000050.2:p.Tyr1661Phe	Helix-low	1	0	1.81094	0.000232791	NA	NA	NA	NA	C0	-0.520229	0.567737	0.0132	0.145
NM_000059.3:c.5013T>A	NP_000050.2:p.Phe1671Leu	Helix-low	0	1	0.281381	3.61779e-05	NA	NA	NA	NA	C0	0.17494	3.31133	0.1995	0.584
NM_000059.3:c.5021G>C	NP_000050.2:p.Ser1674Thr	Helix-low	2	0	3.97259	0.000510525	NA	NA	NA	NA	C0	-0.309329	1.30119	0.0336	0.218
NM_000059.3:c.5023T>C	NP_000050.2:p.Cys1675Arg	Helix-low	0	1	0.370374	4.76194e-05	NA	NA	NA	NA	C0	-0.33966	0.746752	0.05	0.131
NM_000059.3:c.5026A>C	NP_000050.2:p.Ser1676Arg	Helix-low	0	1	0.308702	3.96905e-05	NA	NA	NA	NA	C25	-0.218612	1.98454	0.2076	0.352
NM_000059.3:c.5033A>G	NP_000050.2:p.Lys1678Arg	Helix-low	1	0	2.05895	0.000264664	NA	NA	NA	NA	C0	-0.197858	0.531936	0.0312	0.353
NM_000059.3:c.5049G>C	NP_000050.2:p.Gln1683His	Helix-low	1	0	2.17272	0.000279285	NA	NA	NA	NA	C0	-0.186356	0.758218	0.0232	0.332
NM_000059.3:c.5051C>G	NP_000050.2:p.Thr1684Ser	Helix-low	1	0	2.05895	0.000264664	NA	NA	NA	NA	C0	-0.361113	0.436263	0.0121	0.131
NM_000059.3:c.5060T>C	NP_000050.2:p.Leu1687Pro	Helix-low	1	0	1.40417	0.000180513	NA	NA	NA	NA	C0	-0.259788	0.669343	0.2421	0.312
NM_000059.3:c.5063A>G	NP_000050.2:p.Glu1688Gly	Helix-low	0	1	0.308702	3.96905e-05	NA	NA	NA	NA	C0	-0.137559	3.02258	0.3081	0.456
NM_000059.3:c.5070A>C	NP_000050.2:p.Lys1690Asn	Helix-low	39	40	1.16554e-11	1.49862e-15	46	49	3.22993e-14	4.15297e-18	C0	-0.116078	3.03525	0.096	0.552
NM_000059.3:c.5078T>C	NP_000050.2:p.Leu1693Pro	Helix-low	0	1	0.239363	3.07758e-05	NA	NA	NA	NA	C35	0.201306	3.10398	0.3084	0.765
NM_000059.3:c.5083G>A	NP_000050.2:p.Glu1695Lys	Helix-low	0	1	0.999999	0.000128561	NA	NA	NA	NA	C0	-0.116322	2.2826	0.1678	0.523
NM_000059.3:c.5084A>G	NP_000050.2:p.Glu1695Gly	Helix-low	1	0	1.40417	0.000180513	NA	NA	NA	NA	C0	-0.122754	2.9338	0.0889	0.481
NM_000059.3:c.5089A>T	NP_000050.2:p.Ile1697Leu	Helix-low	0	1	0.308702	3.96905e-05	NA	NA	NA	NA	C0	-0.531608	0.674162	0.0217	0.066
NM_000059.3:c.5095G>A	NP_000050.2:p.Asp1699Asn	Helix-low	1	3	0.086475	1.11186e-05	NA	NA	NA	NA	C0	-0.519859	1.05834	0.0136	0.094
NM_000059.3:c.5104C>T	NP_000050.2:p.Pro1702Ser	Helix-low	1	0	1.84706	0.000237434	NA	NA	NA	NA	C0	-0.561514	0.211526	0.0184	0.126
NM_000059.3:c.5113A>G	NP_000050.2:p.Ile1705Val	Helix-low	3	6	0.0111469	1.43323e-06	4	9	0.000909374	1.16925e-07	C0	-0.463573	0.006392	0.0109	0.195
NM_000059.3:c.5115A>G	NP_000050.2:p.Ile1705Met	Helix-low	1	0	1.84706	0.000237434	NA	NA	NA	NA	C0	-0.439681	1.04553	0.0211	0.156
NM_000059.3:c.5117A>C	NP_000050.2:p.Asn1706Thr	Helix-low	0	2	0.216761	2.78698e-05	NA	NA	NA	NA	C0	-0.386231	1.42937	0.1084	0.131
NM_000059.3:c.5125G>T	NP_000050.2:p.Asp1709Tyr	Helix-low	0	1	0.292694	3.76324e-05	NA	NA	NA	NA	C0	-0.469653	0.535847	0.0585	0.166
NM_000059.3:c.5134G>A	NP_000050.2:p.Gly1712Arg	Helix-low	1	0	2.88125	0.000370327	NA	NA	NA	NA	C0	-0.274404	1.51881	0.0784	0.156
NM_000059.3:c.5144T>C	NP_000050.2:p.Leu1715Ser	Helix-low	0	2	0.0813262	1.04566e-05	NA	NA	NA	NA	C0	-0.667267	0.121649	0.0292	0.045
NM_000059.3:c.5149G>A	NP_000050.2:p.Glu1717Lys	Helix-low	0	2	0.132397	1.7023e-05	NA	NA	NA	NA	C0	-0.461884	0.347349	0.0247	0.289
NM_000059.3:c.5152A>G	NP_000050.2:p.Asn1718Asp	Helix-low	0	1	0.239363	3.07758e-05	NA	NA	NA	NA	C0	-0.502945	0.604082	0.0234	0.123
NM_000059.3:c.5167A>C	NP_000050.2:p.Thr1723Pro	Helix-low	1	0	2.13454	0.000274378	NA	NA	NA	NA	C0	-0.47075	1.55422	0.1176	0.181
NM_000059.3:c.5170A>G	NP_000050.2:p.Ile1724Val	Helix-low	1	1	0.635942	8.17611e-05	NA	NA	NA	NA	C0	-0.521218	-0.148378	0.01	0.082
NM_000059.3:c.5177A>T	NP_000050.2:p.Glu1726Val	Helix-low	0	1	0.339761	4.36837e-05	NA	NA	NA	NA	C0	-0.318137	1.76395	0.2151	0.148
NM_000059.3:c.5191C>A	NP_000050.2:p.His1731Asn	Helix-low	1	1	0.965695	0.000124151	NA	NA	NA	NA	C0	-0.496253	0.23951	0.012	0.142
NM_000059.3:c.5191C>T	NP_000050.2:p.His1731Tyr	Helix-low	1	0	1.71401	0.000220334	NA	NA	NA	NA	C0	-0.425653	0.028098	0.014	0.113
NM_000059.3:c.5194C>G	NP_000050.2:p.Leu1732Val	Helix-low	0	1	0.286532	3.68402e-05	NA	NA	NA	NA	C0	-0.559139	-0.111193	0.0109	0.128
NM_000059.3:c.5198C>T	NP_000050.2:p.Ser1733Phe	Helix-low	4	1	5.16783	0.000664025	5	2	2.85867	0.000367426	C0	-0.268917	1.42974	0.0876	0.159
NM_000059.3:c.5200G>A	NP_000050.2:p.Glu1734Lys	Helix-low	0	2	0.11121	1.42989e-05	NA	NA	NA	NA	C0	-0.409185	1.1082	0.0207	0.201
NM_000059.3:c.5207A>G	NP_000050.2:p.Gln1736Arg	Helix-low	0	1	0.281381	3.61779e-05	NA	NA	NA	NA	C0	-0.283482	1.38509	0.0507	0.156
NM_000059.3:c.5220A>C	NP_000050.2:p.Leu1740Phe	Helix-low	0	1	0.43514	5.59461e-05	NA	NA	NA	NA	C0	-0.392294	0.454187	0.0859	0.215
NM_000059.3:c.5225A>T	NP_000050.2:p.Asn1742Ile	Helix-low	1	2	0.202374	2.602e-05	NA	NA	NA	NA	C0	-0.39083	1.68975	0.0906	0.174
NM_000059.3:c.5231G>T	NP_000050.2:p.Ser1744Ile	Helix-low	5	1	3.33595	0.000428743	6	1	5.65386	0.000726431	C0	-0.485998	0.399362	0.1127	0.187
NM_000059.3:c.5236T>C	NP_000050.2:p.Ser1746Pro	Helix-low	0	1	0.295136	3.79464e-05	NA	NA	NA	NA	C0	-0.308028	1.80279	0.0345	0.219
NM_000059.3:c.5243G>C	NP_000050.2:p.Ser1748Thr	Helix-low	0	1	0.465576	5.9859e-05	NA	NA	NA	NA	C0	-0.414321	1.12922	0.0793	0.151
NM_000059.3:c.5266G>T	NP_000050.2:p.Val1756Leu	Helix-low	1	0	2.05895	0.000264664	NA	NA	NA	NA	C0	-0.564946	-0.429199	0.0154	0.095
NM_000059.3:c.5272A>G	NP_000050.2:p.Asn1758Asp	Helix-low	1	0	1.40417	0.000180513	NA	NA	NA	NA	C0	-0.518429	0.446238	0.0116	0.128
NM_000059.3:c.5273A>G	NP_000050.2:p.Asn1758Ser	Helix-low	0	1	0.350979	4.5126e-05	NA	NA	NA	NA	C0	-0.554384	-0.075782	0.0102	0.093
NM_000059.3:c.5278T>G	NP_000050.2:p.Ser1760Ala	Helix-low	3	1	2.25065	0.0002893	4	2	1.10147	0.000141604	C0	-0.402587	2.57017	0.1044	0.112
NM_000059.3:c.5285A>C	NP_000050.2:p.Tyr1762Ser	Helix-low	1	0	1.81094	0.000232791	1	1	0.556096	7.14962e-05	C0	-0.34389	2.04787	0.0611	0.23
NM_000059.3:c.5285A>G	NP_000050.2:p.Tyr1762Cys	Helix-low	1	4	0.0156452	2.01161e-06	NA	NA	NA	NA	C0	-0.234939	2.1983	0.2437	0.192
NM_000059.3:c.5312G>A	NP_000050.2:p.Gly1771Asp	Helix-low	24	29	1.16678e-08	1.50022e-12	31	38	1.29677e-12	1.66736e-16	C0	-0.529994	0.422831	0.0502	0.144
NM_000059.3:c.5323G>C	NP_000050.2:p.Val1775Leu	Helix-low	1	0	1.40417	0.000180513	NA	NA	NA	NA	C0	-0.481664	1.23247	0.0294	0.166
NM_000059.3:c.5333A>G	NP_000050.2:p.Asn1778Ser	Helix-low	1	0	1.99314	0.000256207	NA	NA	NA	NA	C0	-0.432496	1.5434	0.0159	0.134
NM_000059.3:c.5350A>C	NP_000050.2:p.Asn1784His	Helix-low	1	1	0.499972	6.42809e-05	NA	NA	NA	NA	C0	-0.43222	1.10994	0.1301	0.162
NM_000059.3:c.5354C>G	NP_000050.2:p.Thr1785Ser	Helix-low	0	1	0.308702	3.96905e-05	NA	NA	NA	NA	C0	-0.586835	-1.11017	0.0133	0.144
NM_000059.3:c.5378A>G	NP_000050.2:p.Asn1793Ser	Helix-low	0	2	0.104885	1.34856e-05	0	3	0.0322076	4.14116e-06	C0	-0.664596	-1.17086	0.0088	0.029
NM_000059.3:c.5385A>T	NP_000050.2:p.Lys1795Asn	Helix-low	0	2	0.0871053	1.11997e-05	NA	NA	NA	NA	C0	-0.565038	1.05323	0.0342	0.03
NM_000059.3:c.5390C>G	NP_000050.2:p.Ala1797Gly	Helix-low	1	3	0.27563	3.54386e-05	1	4	0.0965146	1.24094e-05	C0	-0.506381	1.03635	0.0451	0.151
NM_000059.3:c.5398T>A	NP_000050.2:p.Tyr1800Asn	Helix-low	0	1	0.31486	4.04823e-05	NA	NA	NA	NA	C0	-0.551707	-0.254553	0.0431	0.132
NM_000059.3:c.5406A>C	NP_000050.2:p.Gln1802His	Helix-low	1	0	1.40417	0.000180513	NA	NA	NA	NA	C0	-0.318977	1.91463	0.0536	0.168
NM_000059.3:c.5411T>C	NP_000050.2:p.Val1804Ala	Helix-low	1	3	0.0620941	7.98383e-06	NA	NA	NA	NA	C0	-0.354437	0.559711	0.0524	0.168
NM_000059.3:c.5428G>A	NP_000050.2:p.Val1810Ile	Helix-low	2	2	0.21363	2.74673e-05	4	2	0.601493	7.73324e-05	C0	-0.447541	0.42	0.0169	0.135
NM_000059.3:c.5431G>A	NP_000050.2:p.Glu1811Lys	Helix-low	0	1	0.282933	3.63775e-05	NA	NA	NA	NA	C0	-0.5367	0.457377	0.0193	0.177
NM_000059.3:c.5432A>G	NP_000050.2:p.Glu1811Gly	Helix-low	0	1	0.370374	4.76194e-05	NA	NA	NA	NA	C0	-0.467511	1.30827	0.067	0.17
NM_000059.3:c.5436A>T	NP_000050.2:p.Glu1812Asp	Helix-low	1	0	1.63681	0.000210412	NA	NA	NA	NA	C0	-0.494334	1.02184	0.0471	0.071
NM_000059.3:c.5455C>T	NP_000050.2:p.Pro1819Ser	Helix-low	19	28	1.56137e-10	2.00758e-14	24	35	1.2269e-12	1.57752e-16	C0	-0.502297	-0.040166	0.0164	0.235
NM_000059.3:c.5474C>G	NP_000050.2:p.Ala1825Gly	Helix-low	0	1	0.350979	4.5126e-05	NA	NA	NA	NA	C0	-0.295347	1.06095	0.0979	0.18
NM_000059.3:c.5479A>G	NP_000050.2:p.Ile1827Val	Helix-low	2	0	2.82709	0.000363367	NA	NA	NA	NA	C0	-0.354958	-0.304276	0.011	0.175
NM_000059.3:c.5483A>G	NP_000050.2:p.Lys1828Arg	Helix-low	1	0	1.79295	0.000230479	NA	NA	NA	NA	C0	-0.387792	0.166856	0.0646	0.144
NM_000059.3:c.5487G>T	NP_000050.2:p.Leu1829Phe	Helix-low	2	1	0.72518	9.32332e-05	NA	NA	NA	NA	C0	-0.343004	0.085772	0.022	0.184
NM_000059.3:c.5494T>C	NP_000050.2:p.Ser1832Pro	Helix-low	1	0	1.99314	0.000256207	1	2	0.239668	3.08149e-05	C0	-0.218469	0.752155	0.0738	0.44
NM_000059.3:c.5495C>A	NP_000050.2:p.Ser1832Tyr	Helix-low	3	1	2.78666	0.000358173	NA	NA	NA	NA	C0	-0.105791	2.09598	0.0811	0.409
NM_000059.3:c.5519G>A	NP_000050.2:p.Gly1840Glu	Helix-low	1	0	1.63681	0.000210412	NA	NA	NA	NA	C0	-0.306608	0.223304	0.0182	0.256
NM_000059.3:c.5536A>G	NP_000050.2:p.Ile1846Val	Helix-low	4	0	11.9197	0.00153025	NA	NA	NA	NA	C0	-0.227699	1.55293	0.0094	0.39
NM_000059.3:c.5552T>G	NP_000050.2:p.Ile1851Ser	Helix-low	4	11	7.69303e-05	9.89151e-09	5	13	9.5897e-06	1.23302e-09	C0	-0.187985	1.43896	0.0922	0.346
NM_000059.3:c.5554G>A	NP_000050.2:p.Val1852Ile	Helix-low	0	1	0.279019	3.58743e-05	NA	NA	NA	NA	C0	-0.244312	0.106164	0.0086	0.335
NM_000059.3:c.5558G>A	NP_000050.2:p.Cys1853Tyr	Helix-low	1	0	2.60735	0.000335135	NA	NA	NA	NA	C0	-0.217591	-0.351975	0.189	0.434
NM_000059.3:c.5566C>T	NP_000050.2:p.His1856Tyr	Helix-low	0	1	0.301725	3.87935e-05	NA	NA	NA	NA	C0	-0.166797	1.97258	0.0578	0.37
NM_000059.3:c.5567A>G	NP_000050.2:p.His1856Arg	Helix-low	0	1	0.239363	3.07758e-05	NA	NA	NA	NA	C0	-0.285841	-0.234108	0.0194	0.288
NM_000059.3:c.5575A>G	NP_000050.2:p.Ile1859Val	Helix-low	0	1	0.308702	3.96905e-05	NA	NA	NA	NA	C0	-0.30362	0.20831	0.0117	0.219
NM_000059.3:c.5578A>G	NP_000050.2:p.Lys1860Glu	Helix-low	4	1	2.44752	0.000314596	NA	NA	NA	NA	C0	-0.336485	0.314052	0.0266	0.201
NM_000059.3:c.5596T>C	NP_000050.2:p.Phe1866Leu	Helix-low	1	3	0.0781731	1.00512e-05	2	3	0.160578	2.06463e-05	C0	-0.265714	0.737929	0.0739	0.271
NM_000059.3:c.5605A>G	NP_000050.2:p.Ser1869Gly	Helix-low	0	3	0.0432359	5.55913e-06	0	4	0.0148474	1.90904e-06	C0	-0.284577	1.00623	0.0338	0.141
NM_000059.3:c.5610C>G	NP_000050.2:p.Phe1870Leu	Helix-low	0	1	0.239363	3.07758e-05	NA	NA	NA	NA	C0	-0.372915	0.643797	0.0103	0.149
NM_000059.3:c.5612G>A	NP_000050.2:p.Ser1871Asn	Helix-low	1	0	2.05895	0.000264664	NA	NA	NA	NA	C0	-0.359313	0.083219	0.0112	0.061
NM_000059.3:c.5624A>C	NP_000050.2:p.Lys1875Thr	Helix-low	1	1	0.422346	5.43013e-05	NA	NA	NA	NA	C0	-0.207638	1.32544	0.1955	0.328
NM_000059.3:c.5625G>T	NP_000050.2:p.Lys1875Asn	Helix-low	1	0	1.40417	0.000180513	NA	NA	NA	NA	C0	-0.353683	0.120594	0.053	0.208
NM_000059.3:c.5634C>G	NP_000050.2:p.Asn1878Lys	Helix-low	1	2	0.180817	2.32484e-05	2	5	0.00537006	6.90468e-07	C0	-0.370331	0.197549	0.0415	0.165
NM_000059.3:c.5635G>A	NP_000050.2:p.Glu1879Lys	Helix-low	5	7	0.467006	6.00428e-05	5	8	0.160372	2.06198e-05	C0	-0.225732	0.629499	0.0257	0.343
NM_000059.3:c.5639A>G	NP_000050.2:p.Asn1880Ser	Helix-low	1	0	1.81094	0.000232791	NA	NA	NA	NA	C0	-0.488328	-0.771841	0.0107	0.113
NM_000059.3:c.5640T>G	NP_000050.2:p.Asn1880Lys	Helix-low	3	3	0.193043	2.48203e-05	4	3	0.396537	5.09831e-05	C0	-0.29393	1.24284	0.0669	0.116
NM_000059.3:c.5644T>C	NP_000050.2:p.Ser1882Pro	Helix-low	0	2	0.216761	2.78698e-05	NA	NA	NA	NA	C0	-0.14319	1.45453	0.1196	0.389
NM_000059.3:c.5660C>T	NP_000050.2:p.Thr1887Met	Helix-low	6	4	0.289879	3.72705e-05	NA	NA	NA	NA	C0	-0.287665	0.285605	0.0158	0.309
NM_000059.3:c.5663A>G	NP_000050.2:p.Lys1888Arg	Helix-low	0	1	0.278855	3.58532e-05	1	1	0.561757	7.22241e-05	C0	-0.263462	0.467607	0.0181	0.225
NM_000059.3:c.5669T>C	NP_000050.2:p.Met1890Thr	Helix-low	0	1	0.999999	0.000128561	NA	NA	NA	NA	C0	-0.298291	0.909828	0.0113	0.412
NM_000059.3:c.5687C>T	NP_000050.2:p.Ala1896Val	Helix-low	1	0	1.68088	0.000216077	NA	NA	NA	NA	C0	-0.305288	-0.055556	0.0111	0.308
NM_000059.3:c.5692G>T	NP_000050.2:p.Asp1898Tyr	Helix-low	0	2	0.0856697	1.10151e-05	NA	NA	NA	NA	C0	-0.134027	1.53226	0.1023	0.353
NM_000059.3:c.5693A>G	NP_000050.2:p.Asp1898Gly	Helix-low	0	2	0.0856697	1.10151e-05	1	2	0.145196	1.86685e-05	C0	-0.288982	0.24209	0.0178	0.38
NM_000059.3:c.5702A>G	NP_000050.2:p.Glu1901Gly	Helix-low	1	0	1.71703	0.000220722	NA	NA	NA	NA	C0	-0.133675	2.23495	0.177	0.278
NM_000059.3:c.5704G>A	NP_000050.2:p.Asp1902Asn	Helix-low	1	0	1.71401	0.000220334	NA	NA	NA	NA	C0	-0.350513	1.07695	0.0212	0.095
NM_000059.3:c.5710C>T	NP_000050.2:p.Leu1904Phe	Helix-low	1	0	1.73135	0.000222564	NA	NA	NA	NA	C0	-0.375299	-0.182092	0.0094	0.192
NM_000059.3:c.5723T>C	NP_000050.2:p.Leu1908Pro	Helix-low	0	1	0.465576	5.9859e-05	NA	NA	NA	NA	C0	-0.433396	0.061788	0.0404	0.116
NM_000059.3:c.5735A>G	NP_000050.2:p.Glu1912Gly	Helix-low	0	1	0.491154	6.31474e-05	NA	NA	NA	NA	C0	-0.206286	0.82769	0.0556	0.261
NM_000059.3:c.5737T>C	NP_000050.2:p.Cys1913Arg	Helix-low	2	1	1.78553	0.000229526	2	4	0.0311229	4.00168e-06	C0	-0.349852	-0.716976	0.0566	0.287
NM_000059.3:c.5737T>G	NP_000050.2:p.Cys1913Gly	Helix-low	0	1	0.444464	5.71448e-05	NA	NA	NA	NA	C0	-0.379427	-0.829631	0.033	0.314
NM_000059.3:c.5741G>T	NP_000050.2:p.Ser1914Ile	Helix-low	1	0	1.44296	0.000185498	NA	NA	NA	NA	C0	-0.301949	-0.045721	0.0387	0.332
NM_000059.3:c.5752C>T	NP_000050.2:p.His1918Tyr	Helix-low	1	0	1.81094	0.000232791	NA	NA	NA	NA	C0	-0.315577	-0.105922	0.0142	0.308
NM_000059.3:c.5769C>A	NP_000050.2:p.Asp1923Glu	Helix-low	0	1	0.279019	3.58743e-05	NA	NA	NA	NA	C0	-0.130393	1.35423	0.0193	0.403
NM_000059.3:c.5806A>G	NP_000050.2:p.Met1936Val	Helix-low	0	1	0.294892	3.79151e-05	NA	NA	NA	NA	C0	-0.131058	-0.108366	0.0127	0.275
NM_000059.3:c.5813G>C	NP_000050.2:p.Gly1938Ala	Helix-low	1	1	0.634823	8.16173e-05	NA	NA	NA	NA	C0	-0.445617	0.505579	0.015	0.161
NM_000059.3:c.5819A>G	NP_000050.2:p.Glu1940Gly	Helix-low	0	1	0.465576	5.9859e-05	NA	NA	NA	NA	C0	-0.46225	1.20841	0.0566	0.101
NM_000059.3:c.5836T>C	NP_000050.2:p.Ser1946Pro	Helix-low	3	4	0.0326188	4.19402e-06	6	4	0.158798	2.04175e-05	C0	-0.598088	-0.70996	0.0154	0.14
NM_000059.3:c.5839C>T	NP_000050.2:p.Pro1947Ser	Helix-low	0	2	0.104259	1.34051e-05	NA	NA	NA	NA	C0	-0.504188	0.147301	0.0138	0.202
NM_000059.3:c.5860A>G	NP_000050.2:p.Thr1954Ala	Helix-low	1	0	1.79295	0.000230479	NA	NA	NA	NA	C0	-0.361029	1.2084	0.034	0.153
NM_000059.3:c.5870T>C	NP_000050.2:p.Ile1957Thr	Helix-low	2	0	4.23926	0.000544777	2	1	1.45578	0.000187146	C0	-0.593537	-0.259742	0.0118	0.198
NM_000059.3:c.5877A>T	NP_000050.2:p.Lys1959Asn	Helix-low	0	1	0.339761	4.36837e-05	NA	NA	NA	NA	C0	-0.504457	1.40847	0.0468	0.086
NM_000059.3:c.5885T>C	NP_000050.2:p.Ile1962Thr	Helix-low	0	3	0.465575	5.98589e-05	NA	NA	NA	NA	C0	-0.650495	-1.00826	0.0144	0.042
NM_000059.3:c.5887G>A	NP_000050.2:p.Gly1963Arg	Helix-low	0	1	0.43514	5.59461e-05	NA	NA	NA	NA	C0	-0.327741	1.37345	0.0724	0.205
NM_000059.3:c.5897A>G	NP_000050.2:p.His1966Arg	Helix-low	3	1	1.26926	0.000163172	5	1	3.02257	0.000388484	C0	-0.48922	0.698273	0.0099	0.196
NM_000059.3:c.5909C>T	NP_000050.2:p.Ser1970Leu	Helix-low	1	0	1.68088	0.000216077	NA	NA	NA	NA	C0	-0.517038	0.290985	0.0136	0.153
NM_000059.3:c.5924G>A	NP_000050.2:p.Cys1975Tyr	Helix-low	1	0	1.99314	0.000256207	1	2	0.244382	3.14211e-05	C0	-0.306077	1.32488	0.0473	0.226
NM_000059.3:c.5937C>G	NP_000050.2:p.Ser1979Arg	Helix-low	1	0	1.73135	0.000222564	NA	NA	NA	NA	C0	0.0805666	3.26752	0.1587	0.561
NM_000059.3:c.5938A>C	NP_000050.2:p.Thr1980Pro	Helix-high	1	0	1.71401	0.335768	NA	NA	NA	NA	C35	0.4209	3.88998	0.8479	0.941
NM_000059.3:c.5962G>A	NP_000050.2:p.Val1988Ile	Helix-low	2	0	2.99176	0.000384525	2	1	1.04759	0.000134679	C0	-0.137265	1.66436	0.0171	0.443
NM_000059.3:c.5966C>T	NP_000050.2:p.Ser1989Leu	Helix-high	1	0	1.99314	0.370206	NA	NA	NA	NA	C65	0.155872	3.82307	0.7201	0.661
NM_000059.3:c.5969A>G	NP_000050.2:p.Asp1990Gly	Helix-low	1	0	1.72993	0.00022238	NA	NA	NA	NA	C0	-0.048293	3.20156	0.0823	0.421
NM_000059.3:c.5981A>G	NP_000050.2:p.Gln1994Arg	Helix-low	1	0	1.73135	0.000222564	NA	NA	NA	NA	C0	-0.0477235	3.38909	0.0385	0.36
NM_000059.3:c.5982A>T	NP_000050.2:p.Gln1994His	Helix-low	0	1	0.286532	3.68402e-05	NA	NA	NA	NA	C0	0.00290257	3.41823	0.1403	0.429
NM_000059.3:c.5986G>A	NP_000050.2:p.Ala1996Thr	Helix-low	8	10	0.00430653	5.53723e-07	NA	NA	NA	NA	C55	0.0350906	3.09901	0.0932	0.563
NM_000059.3:c.5986G>C	NP_000050.2:p.Ala1996Pro	Helix-high	1	0	1.40417	0.292847	NA	NA	NA	NA	C25	0.269312	3.54573	0.7696	0.766
NM_000059.3:c.5993A>G	NP_000050.2:p.Gln1998Arg	Helix-low	0	1	0.308702	3.96905e-05	NA	NA	NA	NA	C0	-0.0830237	1.58234	0.0463	0.398
NM_000059.3:c.6004G>A	NP_000050.2:p.Glu2002Lys	Helix-low	0	2	0.0823001	1.05818e-05	NA	NA	NA	NA	C0	-0.196558	2.02298	0.0315	0.319
NM_000059.3:c.6017G>C	NP_000050.2:p.Ser2006Thr	Helix-low	3	2	0.356777	4.58713e-05	4	5	0.0145817	1.87488e-06	C0	-0.491206	0.150026	0.021	0.158
NM_000059.3:c.6028G>A	NP_000050.2:p.Val2010Ile	Helix-low	1	0	1.65066	0.000212193	NA	NA	NA	NA	C0	-0.544802	0.1206	0.0127	0.084
NM_000059.3:c.6029T>G	NP_000050.2:p.Val2010Gly	Helix-low	0	1	0.292694	3.76324e-05	NA	NA	NA	NA	C0	-0.407704	0.912758	0.0358	0.186
NM_000059.3:c.6031T>C	NP_000050.2:p.Phe2011Leu	Helix-low	1	0	1.73135	0.000222564	NA	NA	NA	NA	C0	-0.521986	0.123809	0.0276	0.338
NM_000059.3:c.6040G>A	NP_000050.2:p.Val2014Ile	Helix-low	1	0	1.65066	0.000212193	NA	NA	NA	NA	C0	-0.359689	0.673771	0.0128	0.172
NM_000059.3:c.6055A>G	NP_000050.2:p.Asn2019Asp	Helix-low	1	0	1.71703	0.000220722	NA	NA	NA	NA	C0	-0.435976	1.40826	0.0503	0.141
NM_000059.3:c.6058G>A	NP_000050.2:p.Glu2020Lys	Helix-low	0	4	0.0295383	3.79795e-06	2	4	0.0577006	7.41894e-06	C0	-0.276108	0.975264	0.0866	0.221
NM_000059.3:c.6067G>A	NP_000050.2:p.Asp2023Asn	Helix-low	0	1	0.363864	4.67826e-05	NA	NA	NA	NA	C0	-0.491471	0.745121	0.021	0.126
NM_000059.3:c.6076A>G	NP_000050.2:p.Thr2026Ala	Helix-low	0	1	0.350979	4.5126e-05	NA	NA	NA	NA	C0	-0.454049	0.974048	0.0225	0.181
NM_000059.3:c.6083A>G	NP_000050.2:p.Glu2028Gly	Helix-low	1	0	1.6465	0.000211658	NA	NA	NA	NA	C0	-0.417197	2.33697	0.0307	0.164
NM_000059.3:c.6101G>A	NP_000050.2:p.Arg2034His	Helix-low	1	1	0.528726	6.79776e-05	NA	NA	NA	NA	C0	-0.57271	-0.079141	0.0087	0.084
NM_000059.3:c.6110A>G	NP_000050.2:p.Glu2037Gly	Helix-low	1	0	1.73135	0.000222564	NA	NA	NA	NA	C0	-0.539279	-0.110924	0.0182	0.247
NM_000059.3:c.6118A>G	NP_000050.2:p.Ile2040Val	Helix-low	1	0	1.81094	0.000232791	NA	NA	NA	NA	C0	-0.534685	-0.066831	0.0102	0.148
NM_000059.3:c.6130G>A	NP_000050.2:p.Gly2044Ser	Helix-low	1	0	1.71703	0.000220722	NA	NA	NA	NA	C0	-0.541188	0.4162	0.01	0.211
NM_000059.3:c.6130G>T	NP_000050.2:p.Gly2044Cys	Helix-low	0	1	0.292694	3.76324e-05	NA	NA	NA	NA	C0	-0.386803	1.57462	0.1153	0.154
NM_000059.3:c.6131G>A	NP_000050.2:p.Gly2044Asp	Helix-low	0	1	0.308702	3.96905e-05	NA	NA	NA	NA	C0	-0.552453	-0.628366	0.0109	0.142
NM_000059.3:c.6131G>C	NP_000050.2:p.Gly2044Ala	Helix-low	0	5	0.0106355	1.36748e-06	NA	NA	NA	NA	C0	-0.50266	-0.763861	0.0097	0.172
NM_000059.3:c.6142A>G	NP_000050.2:p.Asn2048Asp	Helix-low	0	1	0.292694	3.76324e-05	NA	NA	NA	NA	C0	-0.431084	1.77052	0.0408	0.135
NM_000059.3:c.6143A>T	NP_000050.2:p.Asn2048Ile	Helix-low	4	2	1.12638	0.000144806	NA	NA	NA	NA	C0	-0.308552	2.16145	0.1112	0.114
NM_000059.3:c.6144T>G	NP_000050.2:p.Asn2048Lys	Helix-low	1	0	1.81094	0.000232791	NA	NA	NA	NA	C0	-0.449475	1.5612	0.0684	0.11
NM_000059.3:c.6145G>A	NP_000050.2:p.Val2049Met	Helix-low	0	1	0.292694	3.76324e-05	0	2	0.0845621	1.08727e-05	C0	-0.429391	0.865129	0.0105	0.188
NM_000059.3:c.6170G>A	NP_000050.2:p.Gly2057Glu	Helix-high	1	0	1.40417	0.292847	NA	NA	NA	NA	C65	0.223513	3.7028	0.8177	0.744
NM_000059.3:c.6170G>T	NP_000050.2:p.Gly2057Val	Helix-high	2	0	3.44798	0.504186	NA	NA	NA	NA	C65	0.189243	3.68841	0.7815	0.701
NM_000059.3:c.6172T>A	NP_000050.2:p.Phe2058Ile	Helix-high	0	2	0.0893001	0.0256608	NA	NA	NA	NA	C15	0.259264	4.01617	0.7627	0.838
NM_000059.3:c.6192G>C	NP_000050.2:p.Lys2064Asn	Helix-low	0	1	0.245975	3.16259e-05	NA	NA	NA	NA	C0	-0.087118	2.20935	0.2932	0.574
NM_000059.3:c.6200C>T	NP_000050.2:p.Ser2067Phe	Helix-low	0	1	0.281381	3.61779e-05	NA	NA	NA	NA	C0	-0.156647	2.01893	0.0875	0.416
NM_000059.3:c.6213T>A	NP_000050.2:p.Ser2071Arg	Helix-low	0	1	0.339761	4.36837e-05	NA	NA	NA	NA	C0	-0.042983	3.03194	0.0596	0.61
NM_000059.3:c.6215C>G	NP_000050.2:p.Ser2072Cys	Helix-low	3	1	1.07735	0.000138503	3	2	0.31291	4.02316e-05	C15	0.153883	3.57012	0.0821	0.532
NM_000059.3:c.6220C>A	NP_000050.2:p.His2074Asn	Helix-low	1	1	0.546489	7.02612e-05	NA	NA	NA	NA	C0	-0.342849	1.12844	0.0104	0.109
NM_000059.3:c.6230A>C	NP_000050.2:p.Lys2077Thr	Helix-low	0	1	0.282933	3.63775e-05	NA	NA	NA	NA	C25	-0.134395	2.5547	0.0475	0.672
NM_000059.3:c.6231G>C	NP_000050.2:p.Lys2077Asn	Helix-low	1	1	0.803731	0.000103331	NA	NA	NA	NA	C35	-0.143727	2.69744	0.204	0.63
NM_000059.3:c.6233G>T	NP_000050.2:p.Gly2078Val	Helix-low	0	1	0.370374	4.76194e-05	NA	NA	NA	NA	C0	0.00237605	3.33212	0.195	0.55
NM_000059.3:c.6242A>T	NP_000050.2:p.Glu2081Val	Helix-low	1	0	1.99314	0.000256207	NA	NA	NA	NA	C0	-0.0995972	2.70933	0.057	0.548
NM_000059.3:c.6258C>G	NP_000050.2:p.Ile2086Met	Helix-low	1	0	2.05895	0.000264664	NA	NA	NA	NA	C0	-0.485392	0.388818	0.0182	0.192
NM_000059.3:c.6259A>G	NP_000050.2:p.Arg2087Gly	Helix-low	1	0	1.65977	0.000213363	NA	NA	NA	NA	C0	-0.485402	0.684864	0.0299	0.18
NM_000059.3:c.6270T>G	NP_000050.2:p.His2090Gln	Helix-low	0	1	0.465576	5.9859e-05	NA	NA	NA	NA	C0	-0.428446	0.58833	0.0141	0.274
NM_000059.3:c.6278A>G	NP_000050.2:p.His2093Arg	Helix-low	0	1	0.339761	4.36837e-05	NA	NA	NA	NA	C0	-0.452527	0.277804	0.0207	0.341
NM_000059.3:c.6289A>G	NP_000050.2:p.Thr2097Ala	Helix-low	2	4	0.0251492	3.23362e-06	NA	NA	NA	NA	C0	-0.467536	0.090361	0.141	0.281
NM_000059.3:c.6290C>T	NP_000050.2:p.Thr2097Met	Helix-low	7	2	8.52431	0.00109483	7	3	2.47584	0.000318236	C0	-0.444938	1.10965	0.0581	0.226
NM_000059.3:c.6293C>T	NP_000050.2:p.Ser2098Phe	Helix-low	2	1	0.876352	0.000112666	3	1	1.49316	0.00019195	C0	-0.368358	1.3702	0.0891	0.167
NM_000059.3:c.6304G>A	NP_000050.2:p.Val2102Ile	Helix-low	0	1	0.350979	4.5126e-05	NA	NA	NA	NA	C0	-0.497031	0.097736	0.0109	0.082
NM_000059.3:c.6313A>G	NP_000050.2:p.Ile2105Val	Helix-low	0	1	0.292694	3.76324e-05	NA	NA	NA	NA	C0	-0.543138	-0.00477	0.01	0.129
NM_000059.3:c.6317T>C	NP_000050.2:p.Leu2106Pro	Helix-low	8	10	0.00788739	1.01414e-06	15	16	9.39251e-05	1.20767e-08	C0	-0.559843	0.437739	0.0437	0.076
NM_000059.3:c.6319C>A	NP_000050.2:p.Pro2107Thr	Helix-low	0	1	0.308702	3.96905e-05	NA	NA	NA	NA	C0	-0.406482	0.48189	0.0335	0.122
NM_000059.3:c.6319C>G	NP_000050.2:p.Pro2107Ala	Helix-low	0	1	0.292694	3.76324e-05	NA	NA	NA	NA	C0	-0.474556	0.379068	0.033	0.089
NM_000059.3:c.6323G>A	NP_000050.2:p.Arg2108His	Helix-low	44	66	9.40726e-24	1.20956e-27	61	78	3.54529e-27	4.55845e-31	C0	-0.16514	0.939763	0.0136	0.205
NM_000059.3:c.6323G>T	NP_000050.2:p.Arg2108Leu	Helix-low	0	1	0.465576	5.9859e-05	NA	NA	NA	NA	C0	-0.439797	0.694004	0.0345	0.324
NM_000059.3:c.6325G>A	NP_000050.2:p.Val2109Ile	Helix-low	10	15	1.03708e-06	1.33345e-10	11	18	4.23862e-08	5.4499e-12	C0	-0.610096	-0.693691	0.009	0.092
NM_000059.3:c.6329A>C	NP_000050.2:p.Asp2110Ala	Helix-low	1	0	1.40417	0.000180513	NA	NA	NA	NA	C0	-0.464125	0.202835	0.042	0.282
NM_000059.3:c.6331A>G	NP_000050.2:p.Lys2111Glu	Helix-low	2	2	0.52222	6.71412e-05	3	3	0.361269	4.64489e-05	C0	-0.463251	0.775059	0.0276	0.226
NM_000059.3:c.6335G>A	NP_000050.2:p.Arg2112Lys	Helix-low	1	0	1.77	0.000227531	NA	NA	NA	NA	C0	-0.37885	0.829685	0.0231	0.149
NM_000059.3:c.6338A>G	NP_000050.2:p.Asn2113Ser	Helix-low	0	2	0.22867	2.94009e-05	NA	NA	NA	NA	C0	-0.564274	-0.316137	0.0139	0.099
NM_000059.3:c.6340C>G	NP_000050.2:p.Pro2114Ala	Helix-low	1	0	1.40417	0.000180513	2	0	1.96254	0.000252275	C0	-0.485135	-0.184751	0.0123	0.125
NM_000059.3:c.6344A>G	NP_000050.2:p.Glu2115Gly	Helix-low	0	1	0.301725	3.87935e-05	NA	NA	NA	NA	C0	-0.312851	1.70254	0.034	0.139
NM_000059.3:c.6346C>T	NP_000050.2:p.His2116Tyr	Helix-low	1	0	1.40417	0.000180513	NA	NA	NA	NA	C0	-0.536997	-0.306639	0.0143	0.154
NM_000059.3:c.6347A>G	NP_000050.2:p.His2116Arg	Helix-low	8	5	0.132867	1.70834e-05	10	7	0.0315583	4.05767e-06	C0	-0.290556	1.88485	0.0662	0.213
NM_000059.3:c.6369A>C	NP_000050.2:p.Glu2123Asp	Helix-low	1	0	1.40417	0.000180513	NA	NA	NA	NA	C0	-0.535734	0.841481	0.0153	0.089
NM_000059.3:c.6379A>G	NP_000050.2:p.Ser2127Gly	Helix-low	0	1	0.292694	3.76324e-05	NA	NA	NA	NA	C0	-0.466665	1.36426	0.0359	0.179
NM_000059.3:c.6391A>C	NP_000050.2:p.Lys2131Gln	Helix-low	0	1	0.331073	4.25667e-05	NA	NA	NA	NA	C0	-0.478261	0.83927	0.0172	0.088
NM_000059.3:c.6405C>G	NP_000050.2:p.Asn2135Lys	Helix-low	0	1	0.292694	3.76324e-05	NA	NA	NA	NA	C0	-0.505891	1.45687	0.0208	0.151
NM_000059.3:c.6412G>T	NP_000050.2:p.Val2138Phe	Helix-low	1	0	1.99314	0.000256207	2	0	2.7857	0.00035805	C0	-0.496642	0.254725	0.0344	0.204
NM_000059.3:c.6424T>C	NP_000050.2:p.Ser2142Pro	Helix-low	1	0	1.81094	0.000232791	NA	NA	NA	NA	C0	-0.0284948	1.67591	0.0416	0.466
NM_000059.3:c.6433A>C	NP_000050.2:p.Asn2145His	Helix-low	1	0	1.63681	0.000210412	NA	NA	NA	NA	C0	-0.266636	0.473344	0.0124	0.307
NM_000059.3:c.6434A>G	NP_000050.2:p.Asn2145Ser	Helix-low	1	0	1.40417	0.000180513	2	0	2.82873	0.000363579	C0	-0.222777	0.246207	0.0117	0.255
NM_000059.3:c.6443C>A	NP_000050.2:p.Ser2148Tyr	Helix-low	0	2	0.112486	1.44629e-05	NA	NA	NA	NA	C0	-0.121993	-0.072056	0.1338	0.532
NM_000059.3:c.6448A>C	NP_000050.2:p.Lys2150Gln	Helix-low	0	1	0.279019	3.58743e-05	NA	NA	NA	NA	C0	-0.214871	0.525125	0.0805	0.523
NM_000059.3:c.6455C>A	NP_000050.2:p.Ser2152Tyr	Helix-low	25	30	1.76833e-09	2.27367e-13	27	35	2.69496e-11	3.46512e-15	C0	-0.0650661	1.44765	0.1064	0.512
NM_000059.3:c.6461A>C	NP_000050.2:p.Tyr2154Ser	Helix-low	1	0	1.71703	0.000220722	NA	NA	NA	NA	C0	-0.354558	-1.13666	0.0115	0.267
NM_000059.3:c.6463C>G	NP_000050.2:p.Leu2155Val	Helix-low	1	0	1.71401	0.000220334	NA	NA	NA	NA	C0	-0.340389	-0.510229	0.011	0.258
NM_000059.3:c.6464T>G	NP_000050.2:p.Leu2155Arg	Helix-low	1	0	2.13454	0.000274378	NA	NA	NA	NA	C0	-0.264944	0.308249	0.1174	0.468
NM_000059.3:c.6467C>T	NP_000050.2:p.Ser2156Phe	Helix-low	1	0	1.44668	0.000185976	NA	NA	NA	NA	C0	-0.122168	1.56868	0.0929	0.442
NM_000059.3:c.6469C>G	NP_000050.2:p.Gln2157Glu	Helix-low	1	0	1.65977	0.000213363	NA	NA	NA	NA	C0	-0.243941	0.145636	0.0125	0.43
NM_000059.3:c.6488A>G	NP_000050.2:p.Gln2163Arg	Helix-low	1	0	1.65977	0.000213363	NA	NA	NA	NA	C0	-0.165146	0.79986	0.0164	0.469
NM_000059.3:c.6500T>C	NP_000050.2:p.Leu2167Ser	Helix-low	1	0	1.81094	0.000232791	2	0	3.26222	0.000419272	C0	-0.208273	1.94167	0.0128	0.461
NM_000059.3:c.6515C>T	NP_000050.2:p.Ser2172Leu	Helix-low	1	1	0.456701	5.8718e-05	NA	NA	NA	NA	C0	-0.203675	1.68655	0.0359	0.354
NM_000059.3:c.6529A>G	NP_000050.2:p.Ile2177Val	Helix-low	1	0	1.44668	0.000185976	NA	NA	NA	NA	C0	-0.282073	0.021138	0.0106	0.367
NM_000059.3:c.6540G>C	NP_000050.2:p.Leu2180Phe	Helix-low	0	1	0.239363	3.07758e-05	NA	NA	NA	NA	C0	-0.055301	1.29081	0.1183	0.547
NM_000059.3:c.6545A>G	NP_000050.2:p.Lys2182Arg	Helix-low	0	1	0.280671	3.60867e-05	NA	NA	NA	NA	C0	-0.0620904	2.31654	0.0538	0.369
NM_000059.3:c.6548A>G	NP_000050.2:p.Glu2183Gly	Helix-low	0	1	0.239363	3.07758e-05	NA	NA	NA	NA	C0	-0.100429	2.63358	0.0346	0.426
NM_000059.3:c.6551A>G	NP_000050.2:p.Gln2184Arg	Helix-low	1	1	0.60767	7.81265e-05	NA	NA	NA	NA	C0	-0.0545266	2.19386	0.0245	0.404
NM_000059.3:c.6553G>C	NP_000050.2:p.Ala2185Pro	Helix-low	0	1	0.292694	3.76324e-05	NA	NA	NA	NA	C0	-0.199358	0.648012	0.0735	0.549
NM_000059.3:c.6556T>G	NP_000050.2:p.Ser2186Ala	Helix-low	0	1	0.281381	3.61779e-05	NA	NA	NA	NA	C0	-0.298922	0.669551	0.026	0.121
NM_000059.3:c.6559C>T	NP_000050.2:p.Pro2187Ser	Helix-low	0	1	0.339761	4.36837e-05	NA	NA	NA	NA	C0	-0.125838	0.763887	0.0132	0.452
NM_000059.3:c.6563A>G	NP_000050.2:p.Lys2188Arg	Helix-low	0	1	0.491154	6.31474e-05	NA	NA	NA	NA	C0	-0.3231	0.214632	0.0085	0.204
NM_000059.3:c.6565A>G	NP_000050.2:p.Asn2189Asp	Helix-low	0	1	0.295136	3.79464e-05	NA	NA	NA	NA	C0	-0.213447	1.22092	0.0385	0.333
NM_000059.3:c.6623A>G	NP_000050.2:p.Asn2208Ser	Helix-low	1	0	2.60735	0.000335135	NA	NA	NA	NA	C0	-0.234321	0.779109	0.021	0.256
NM_000059.3:c.6626T>C	NP_000050.2:p.Ile2209Thr	Helix-low	1	1	0.468998	6.02989e-05	NA	NA	NA	NA	C0	-0.397319	-0.066859	0.01	0.291
NM_000059.3:c.6627A>G	NP_000050.2:p.Ile2209Met	Helix-low	1	0	1.63681	0.000210412	NA	NA	NA	NA	C0	-0.298315	1.16551	0.0089	0.236
NM_000059.3:c.6628G>A	NP_000050.2:p.Glu2210Lys	Helix-low	1	0	1.65977	0.000213363	NA	NA	NA	NA	C0	0.0318431	2.98313	0.0697	0.426
NM_000059.3:c.6629A>G	NP_000050.2:p.Glu2210Gly	Helix-low	1	1	0.482288	6.20075e-05	NA	NA	NA	NA	C0	-0.183918	2.66883	0.0974	0.445
NM_000059.3:c.6632T>C	NP_000050.2:p.Val2211Ala	Helix-low	0	1	0.339761	4.36837e-05	NA	NA	NA	NA	C0	-0.104023	2.50452	0.0233	0.471
NM_000059.3:c.6638C>T	NP_000050.2:p.Ser2213Phe	Helix-low	1	1	0.502564	6.46142e-05	NA	NA	NA	NA	C0	-0.157329	2.31751	0.0408	0.466
NM_000059.3:c.6671A>G	NP_000050.2:p.Glu2224Gly	Helix-low	0	1	0.370374	4.76194e-05	NA	NA	NA	NA	C0	0.0884039	4.14206	0.245	0.566
NM_000059.3:c.6673A>G	NP_000050.2:p.Thr2225Ala	Helix-low	0	1	0.350979	4.5126e-05	NA	NA	NA	NA	C0	-0.00741321	3.50428	0.0611	0.439
NM_000059.3:c.6677A>G	NP_000050.2:p.Glu2226Gly	Helix-low	0	1	0.350979	4.5126e-05	NA	NA	NA	NA	C0	0.0993039	4.17021	0.2894	0.643
NM_000059.3:c.6694A>G	NP_000050.2:p.Lys2232Glu	Helix-low	1	0	2.05895	0.000264664	NA	NA	NA	NA	C0	-0.100571	3.15925	0.1257	0.439
NM_000059.3:c.6698C>A	NP_000050.2:p.Ala2233Asp	Helix-high	3	1	1.35982	0.286245	NA	NA	NA	NA	C15	0.149919	4.06058	0.7778	0.602
NM_000059.3:c.6706G>A	NP_000050.2:p.Glu2236Lys	Helix-low	4	2	1.23207	0.000158392	6	2	2.40675	0.000309358	C0	0.0482766	4.08947	0.136	0.574
NM_000059.3:c.6710A>G	NP_000050.2:p.Asp2237Gly	Helix-high	1	0	1.71703	0.336161	NA	NA	NA	NA	C0	0.118298	4.02582	0.6883	0.662
NM_000059.3:c.6714T>G	NP_000050.2:p.Asp2238Glu	Helix-low	1	0	1.71401	0.000220334	NA	NA	NA	NA	C0	-0.199635	1.70813	0.0112	0.437
NM_000059.3:c.6728C>G	NP_000050.2:p.Ser2243Cys	Helix-low	1	0	1.99314	0.000256207	1	1	0.697916	8.97282e-05	C0	-0.0388043	1.26943	0.063	0.47
NM_000059.3:c.6734T>A	NP_000050.2:p.Leu2245Gln	Helix-low	1	2	0.172577	2.2189e-05	3	3	0.254981	3.27837e-05	C0	-0.287349	0.759067	0.2223	0.361
NM_000059.3:c.6736C>T	NP_000050.2:p.Pro2246Ser	Helix-low	0	1	0.350979	4.5126e-05	NA	NA	NA	NA	C0	-0.279328	0.468143	0.0205	0.394
NM_000059.3:c.6737C>G	NP_000050.2:p.Pro2246Arg	Helix-low	1	0	1.81094	0.000232791	NA	NA	NA	NA	C0	-0.18453	0.716697	0.0212	0.49
NM_000059.3:c.6739A>G	NP_000050.2:p.Ser2247Gly	Helix-low	1	1	0.843129	0.000108396	NA	NA	NA	NA	C0	-0.287213	0.116852	0.0169	0.324
NM_000059.3:c.6741T>A	NP_000050.2:p.Ser2247Arg	Helix-low	1	0	1.40417	0.000180513	1	1	0.334545	4.30131e-05	C0	-0.207769	0.965261	0.0417	0.472
NM_000059.3:c.6748A>G	NP_000050.2:p.Thr2250Ala	Helix-low	11	7	0.25757	3.31166e-05	12	12	0.00178749	2.29831e-07	C0	-0.341156	-0.143911	0.0103	0.244
NM_000059.3:c.6758T>C	NP_000050.2:p.Leu2253Pro	Helix-low	0	1	0.281381	3.61779e-05	NA	NA	NA	NA	C0	-0.242787	-0.027172	0.0522	0.499
NM_000059.3:c.6760T>C	NP_000050.2:p.Phe2254Leu	Helix-low	0	2	0.0947998	1.2189e-05	1	2	0.160669	2.0658e-05	C0	-0.168372	0.489884	0.0121	0.447
NM_000059.3:c.6761T>C	NP_000050.2:p.Phe2254Ser	Helix-low	0	1	0.292694	3.76324e-05	NA	NA	NA	NA	C0	-0.201498	1.2332	0.0253	0.462
NM_000059.3:c.6817A>G	NP_000050.2:p.Arg2273Gly	Helix-low	0	1	0.308702	3.96905e-05	NA	NA	NA	NA	C0	-0.0569625	3.08873	0.1211	0.491
NM_000059.3:c.6837A>T	NP_000050.2:p.Leu2279Phe	Helix-low	1	0	1.40417	0.000180513	NA	NA	NA	NA	C0	-0.254668	1.30708	0.019	0.176
NM_000059.3:c.6847C>A	NP_000050.2:p.Pro2283Thr	Helix-low	0	2	0.0910377	1.17053e-05	1	2	0.183397	2.35801e-05	C0	0.0377415	3.02697	0.1491	0.67
NM_000059.3:c.6847C>G	NP_000050.2:p.Pro2283Ala	Helix-low	0	1	0.295136	3.79464e-05	NA	NA	NA	NA	C0	0.156912	2.89296	0.1461	0.723
NM_000059.3:c.6863A>G	NP_000050.2:p.Asn2288Ser	Helix-low	0	1	0.350979	4.5126e-05	NA	NA	NA	NA	C0	-0.302111	1.05053	0.0376	0.262
NM_000059.3:c.6871A>G	NP_000050.2:p.Asn2291Asp	Helix-low	2	0	2.54287	0.000326849	3	0	3.55403	0.00045676	C0	-0.170171	2.94223	0.0632	0.373
NM_000059.3:c.6875A>G	NP_000050.2:p.Glu2292Gly	Helix-low	0	1	0.294892	3.79151e-05	NA	NA	NA	NA	C0	0.110765	4.04698	0.3892	0.732
NM_000059.3:c.6883A>G	NP_000050.2:p.Arg2295Gly	Helix-low	1	0	1.65066	0.000212193	NA	NA	NA	NA	C45	0.0599032	3.44214	0.0486	0.539
NM_000059.3:c.6886A>C	NP_000050.2:p.Ile2296Leu	Helix-low	1	0	1.84706	0.000237434	NA	NA	NA	NA	C0	-0.11553	2.62419	0.0207	0.482
NM_000059.3:c.6895A>G	NP_000050.2:p.Asn2299Asp	Helix-low	1	0	1.84706	0.000237434	NA	NA	NA	NA	C0	-0.149317	3.59075	0.0171	0.393
NM_000059.3:c.6900A>T	NP_000050.2:p.Gln2300His	Helix-low	0	1	0.239363	3.07758e-05	NA	NA	NA	NA	C0	-0.0827586	3.24759	0.0227	0.392
NM_000059.3:c.6902A>G	NP_000050.2:p.Glu2301Gly	Helix-low	0	1	0.245975	3.16259e-05	NA	NA	NA	NA	C0	-0.250347	1.89913	0.0148	0.261
NM_000059.3:c.6908C>T	NP_000050.2:p.Ser2303Phe	Helix-low	1	0	2.05895	0.000264664	NA	NA	NA	NA	C15	0.0209834	2.33011	0.0821	0.547
NM_000059.3:c.6916G>C	NP_000050.2:p.Ala2306Pro	Helix-low	0	1	0.239363	3.07758e-05	0	2	0.0695219	8.93886e-06	C0	-0.318683	0.090139	0.0128	0.314
NM_000059.3:c.6917C>T	NP_000050.2:p.Ala2306Val	Helix-low	2	1	0.982511	0.000126313	NA	NA	NA	NA	C25	-0.218691	1.71946	0.0102	0.359
NM_000059.3:c.6922A>G	NP_000050.2:p.Lys2308Glu	Helix-low	0	1	0.239363	3.07758e-05	1	2	0.0797054	1.02482e-05	C0	0.0739396	3.88249	0.1542	0.498
NM_000059.3:c.6923A>G	NP_000050.2:p.Lys2308Arg	Helix-low	1	0	2.05895	0.000264664	NA	NA	NA	NA	C0	-0.0305082	3.13245	0.1142	0.493
NM_000059.3:c.6926G>A	NP_000050.2:p.Ser2309Asn	Helix-low	1	0	1.40417	0.000180513	NA	NA	NA	NA	C0	-0.0552505	3.13647	0.1201	0.476
NM_000059.3:c.6929C>A	NP_000050.2:p.Thr2310Asn	Helix-low	1	2	0.349736	4.49661e-05	NA	NA	NA	NA	C0	-0.0702808	3.40263	0.0574	0.423
NM_000059.3:c.6941C>T	NP_000050.2:p.Thr2314Ile	Helix-low	1	0	1.40417	0.000180513	NA	NA	NA	NA	C0	-0.101052	2.49411	0.014	0.432
NM_000059.3:c.6943A>C	NP_000050.2:p.Ile2315Leu	Helix-low	3	4	0.0903312	1.16144e-05	4	7	0.00736932	9.47528e-07	C0	-0.33057	0.913032	0.0099	0.266
NM_000059.3:c.6943A>G	NP_000050.2:p.Ile2315Val	Helix-low	0	2	0.350979	4.5126e-05	NA	NA	NA	NA	C0	-0.295338	0.537422	0.0098	0.322
NM_000059.3:c.6947A>C	NP_000050.2:p.Lys2316Thr	Helix-low	1	0	1.73135	0.000222564	NA	NA	NA	NA	C0	0.0772871	3.78402	0.0553	0.526
NM_000059.3:c.6953G>A	NP_000050.2:p.Arg2318Gln	Helix-low	2	0	1.97171	0.000253453	4	0	3.85156	0.000494978	C0	0.308194	4.25629	0.4284	0.733
NM_000059.3:c.6959T>C	NP_000050.2:p.Leu2320Ser	Helix-low	0	1	0.292179	3.75662e-05	NA	NA	NA	NA	C0	-0.00335122	2.68336	0.1165	0.538
NM_000059.3:c.6962T>A	NP_000050.2:p.Phe2321Tyr	Helix-low	0	1	0.308702	3.96905e-05	NA	NA	NA	NA	C0	-0.04606	2.68422	0.0691	0.499
NM_000059.3:c.6962T>C	NP_000050.2:p.Phe2321Ser	Helix-low	0	1	0.247695	3.1847e-05	NA	NA	NA	NA	C0	0.0872746	3.54562	0.224	0.712
NM_000059.3:c.6971A>G	NP_000050.2:p.His2324Arg	Helix-low	1	0	1.73135	0.000222564	NA	NA	NA	NA	C0	0.00935028	2.44103	0.0167	0.583
NM_000059.3:c.6982G>A	NP_000050.2:p.Glu2328Lys	Helix-low	0	1	0.363864	4.67826e-05	NA	NA	NA	NA	C0	-0.0298212	2.83425	0.0211	0.428
NM_000059.3:c.6986C>T	NP_000050.2:p.Pro2329Leu	Helix-low	4	1	1.61733	0.000207909	NA	NA	NA	NA	C0	0.165891	3.76909	0.4692	0.743
NM_000059.3:c.6988A>G	NP_000050.2:p.Ile2330Val	Helix-low	2	0	2.72468	0.00035021	NA	NA	NA	NA	C0	-0.401161	-0.437284	0.0355	0.246
NM_000059.3:c.6994T>C	NP_000050.2:p.Cys2332Arg	Helix-low	0	1	0.31486	4.04823e-05	NA	NA	NA	NA	C0	0.0937506	3.84326	0.2949	0.794
NM_000059.3:c.6995G>C	NP_000050.2:p.Cys2332Ser	Helix-low	0	1	0.278855	3.58532e-05	NA	NA	NA	NA	C0	0.0796486	3.65107	0.0559	0.683
NM_000059.3:c.6997G>C	NP_000050.2:p.Val2333Leu	Helix-low	1	0	2.73121	0.000351048	NA	NA	NA	NA	C0	-0.210332	2.92484	0.0172	0.282
NM_000059.3:c.7001C>T	NP_000050.2:p.Pro2334Leu	Helix-low	0	1	0.282933	3.63775e-05	NA	NA	NA	NA	C0	0.0888988	3.85572	0.2713	0.658
NM_000059.3:c.7003T>C	NP_000050.2:p.Phe2335Leu	Helix-low	0	1	0.308702	3.96905e-05	NA	NA	NA	NA	C0	-0.247487	1.45393	0.0128	0.353
NM_000059.3:c.7006C>T	NP_000050.2:p.Arg2336Cys	Helix-low	1	0	1.71703	0.000220722	NA	NA	NA	NA	C0	-0.332708	0.04933	0.0099	0.241
NM_000059.3:c.7010C>T	NP_000050.2:p.Thr2337Ile	Helix-low	3	0	10.4744	0.00134496	4	1	4.25198	0.00054641	C0	-0.0674505	2.65835	0.012	0.453
NM_000059.3:c.7022G>A	NP_000050.2:p.Arg2341His	Helix-low	1	0	1.72993	0.00022238	NA	NA	NA	NA	C0	-0.0767244	1.49651	0.0104	0.492
NM_000059.3:c.7033C>G	NP_000050.2:p.Gln2345Glu	Helix-low	0	1	0.292694	3.76324e-05	NA	NA	NA	NA	C0	-0.076556	2.18099	0.0247	0.439
NM_000059.3:c.7051G>A	NP_000050.2:p.Ala2351Thr	Helix-low	2	0	3.99883	0.000513895	2	1	1.22794	0.000157861	C0	-0.274519	2.32656	0.0098	0.353
NM_000059.3:c.7051G>T	NP_000050.2:p.Ala2351Ser	Helix-low	0	1	0.465576	5.9859e-05	NA	NA	NA	NA	C0	-0.316225	1.7018	0.0102	0.24
NM_000059.3:c.7052C>G	NP_000050.2:p.Ala2351Gly	Helix-low	24	18	3.02992e-05	3.89579e-09	31	21	2.93495e-05	3.77368e-09	C0	-0.238402	1.78473	0.018	0.405
NM_000059.3:c.7057G>C	NP_000050.2:p.Gly2353Arg	Helix-low	3	2	0.283918	3.65042e-05	4	2	0.396817	5.10192e-05	C0	-0.110167	3.47362	0.063	0.4
NM_000059.3:c.7063G>A	NP_000050.2:p.Glu2355Lys	Helix-low	0	2	0.0699369	8.99222e-06	NA	NA	NA	NA	C0	-0.189355	2.07675	0.0149	0.36
NM_000059.3:c.7081C>T	NP_000050.2:p.His2361Tyr	Helix-low	0	1	0.294138	3.7818e-05	NA	NA	NA	NA	C0	-0.129954	2.13402	0.01	0.372
NM_000059.3:c.7090G>A	NP_000050.2:p.Glu2364Lys	Helix-low	1	1	0.55904	7.18747e-05	NA	NA	NA	NA	C0	-0.0707403	2.16138	0.0148	0.468
NM_000059.3:c.7093C>T	NP_000050.2:p.His2365Tyr	Helix-low	1	0	1.71703	0.000220722	NA	NA	NA	NA	C0	-0.133487	2.25645	0.0128	0.473
NM_000059.3:c.7096C>G	NP_000050.2:p.Leu2366Val	Helix-low	0	2	0.125753	1.61688e-05	0	3	0.0431844	5.55251e-06	C0	-0.293779	1.3778	0.0107	0.291
NM_000059.3:c.7102T>G	NP_000050.2:p.Leu2368Val	Helix-low	12	15	3.8986e-06	5.01272e-10	14	16	3.23536e-06	4.15995e-10	C0	-0.258405	2.09738	0.0114	0.133
NM_000059.3:c.7121A>G	NP_000050.2:p.Asn2374Ser	Helix-low	1	1	0.359914	4.62747e-05	NA	NA	NA	NA	C0	-0.475052	-0.57067	0.0091	0.206
NM_000059.3:c.7139A>T	NP_000050.2:p.His2380Leu	Helix-low	1	0	1.40417	0.000180513	NA	NA	NA	NA	C0	-0.294946	0.915961	0.0135	0.378
NM_000059.3:c.7141C>G	NP_000050.2:p.Pro2381Ala	Helix-low	0	1	0.295136	3.79464e-05	NA	NA	NA	NA	C0	-0.0909746	1.93799	0.2005	0.488
NM_000059.3:c.7165A>G	NP_000050.2:p.Arg2389Gly	Helix-low	0	1	0.294892	3.79151e-05	NA	NA	NA	NA	C0	-0.136255	1.49787	0.0209	0.545
NM_000059.3:c.7177A>G	NP_000050.2:p.Met2393Val	Helix-low	0	1	0.308702	3.96905e-05	NA	NA	NA	NA	C0	-0.18882	0.065925	0.01	0.402
NM_000059.3:c.7208C>T	NP_000050.2:p.Thr2403Ile	Helix-low	1	0	1.79295	0.000230479	NA	NA	NA	NA	C0	-0.259047	1.18051	0.0109	0.385
NM_000059.3:c.7223C>T	NP_000050.2:p.Pro2408Leu	Helix-low	0	1	0.339761	4.36837e-05	NA	NA	NA	NA	C25	0.084324	4.00675	0.1405	0.634
NM_000059.3:c.7262A>C	NP_000050.2:p.Gln2421Pro	Helix-low	1	0	1.40417	0.000180513	NA	NA	NA	NA	C0	-0.111474	1.97149	0.0737	0.505
NM_000059.3:c.7267G>A	NP_000050.2:p.Val2423Ile	Helix-low	0	1	0.339761	4.36837e-05	NA	NA	NA	NA	C0	-0.31733	0.561574	0.009	0.265
NM_000059.3:c.7271G>C	NP_000050.2:p.Arg2424Thr	Helix-low	0	1	0.465576	5.9859e-05	NA	NA	NA	NA	C0	-0.276442	0.73307	0.0327	0.22
NM_000059.3:c.7279A>C	NP_000050.2:p.Asn2427His	Helix-low	1	1	0.547987	7.04538e-05	NA	NA	NA	NA	C0	-0.293258	0.40258	0.0109	0.349
NM_000059.3:c.7313A>G	NP_000050.2:p.Asp2438Gly	Helix-low	0	1	0.282933	3.63775e-05	NA	NA	NA	NA	C0	-0.267838	1.14017	0.0132	0.362
NM_000059.3:c.7340A>G	NP_000050.2:p.Asn2447Ser	Helix-low	1	0	1.81094	0.000232791	NA	NA	NA	NA	C0	-0.498251	0.836378	0.0126	0.087
NM_000059.3:c.7366C>G	NP_000050.2:p.Gln2456Glu	Helix-low	4	0	10.334	0.00132696	NA	NA	NA	NA	C0	-0.501787	1.45373	0.011	0.111
NM_000059.3:c.7367A>G	NP_000050.2:p.Gln2456Arg	Helix-low	2	0	2.83156	0.000363942	NA	NA	NA	NA	C0	-0.481844	0.962778	0.0207	0.093
NM_000059.3:c.7376A>G	NP_000050.2:p.Lys2459Arg	Helix-low	0	1	0.31486	4.04823e-05	NA	NA	NA	NA	C0	-0.453372	1.59772	0.0149	0.137
NM_000059.3:c.7384T>C	NP_000050.2:p.Ser2462Pro	Helix-low	0	1	0.308702	3.96905e-05	NA	NA	NA	NA	C0	-0.418057	2.18094	0.0591	0.111
NM_000059.3:c.7402G>T	NP_000050.2:p.Val2468Leu	Helix-low	1	0	1.45305	0.000186795	NA	NA	NA	NA	C0	-0.645209	-0.384885	0.0141	0.034
NM_000059.3:c.7412C>T	NP_000050.2:p.Thr2471Ile	Helix-low	0	1	0.339761	4.36837e-05	NA	NA	NA	NA	C0	-0.465247	1.29645	0.0134	0.124
NM_000059.3:c.7448G>A	NP_000050.2:p.Ser2483Asn	Helix-low	1	0	1.40417	0.000180513	1	1	0.431189	5.54381e-05	C0	-0.30509	0.825061	0.0111	0.227
NM_000059.3:c.7462A>G	NP_000050.2:p.Arg2488Gly	Helix-low	1	0	2.55266	0.000328107	NA	NA	NA	NA	C45	0.21479	3.61029	0.2646	0.77
NM_000059.3:c.7463G>A	NP_000050.2:p.Arg2488Lys	Helix-low	2	0	2.43112	0.00031249	3	0	3.39785	0.000436696	C0	0.270689	3.96184	0.0286	0.662
NM_000059.3:c.7469T>C	NP_000050.2:p.Ile2490Thr	Helix-low	97	124	3.79558e-35	4.88025e-39	105	132	1.43204e-37	1.84128e-41	C0	-0.231381	0.501163	0.0125	0.291
NM_000059.3:c.7477A>G	NP_000050.2:p.Met2493Val	Helix-low	0	1	0.280671	3.60867e-05	NA	NA	NA	NA	C0	-0.0737945	1.64046	0.0313	0.519
NM_000059.3:c.7481G>A	NP_000050.2:p.Arg2494Gln	Helix-low	1	0	1.40417	0.000180513	NA	NA	NA	NA	C35	0.0416641	3.77619	0.2887	0.604
NM_000059.3:c.7484T>C	NP_000050.2:p.Ile2495Thr	Helix-low	2	1	0.817725	0.00010513	3	2	0.272294	3.50096e-05	C65	0.0999603	3.72961	0.3024	0.663
NM_000059.3:c.7488G>C	NP_000050.2:p.Lys2496Asn	Helix-low	2	0	2.47761	0.000318463	3	1	1.21317	0.000155962	C0	-0.110184	2.83793	0.0199	0.507
NM_000059.3:c.7489A>G	NP_000050.2:p.Lys2497Glu	Helix-low	0	1	0.239363	3.07758e-05	NA	NA	NA	NA	C0	-0.177992	1.72801	0.0915	0.412
NM_000059.3:c.7504C>T	NP_000050.2:p.Arg2502Cys	Helix-low	0	3	0.0433905	5.57901e-06	2	6	0.00428973	5.51562e-07	C0	-0.0526819	0.90307	0.0125	0.519
NM_000059.3:c.7505G>A	NP_000050.2:p.Arg2502His	Helix-low	9	4	2.3794	0.000305844	10	7	0.0835508	1.07426e-05	C0	-0.356098	-0.200412	0.0105	0.282
NM_000059.3:c.7508T>G	NP_000050.2:p.Val2503Gly	Helix-low	0	1	0.465576	5.9859e-05	NA	NA	NA	NA	C35	-0.0786673	2.17225	0.0705	0.512
NM_000059.3:c.7517A>C	NP_000050.2:p.Gln2506Pro	Helix-low	0	1	0.465576	5.9859e-05	NA	NA	NA	NA	C0	0.0651863	2.99733	0.0528	0.634
NM_000059.3:c.7522G>A	NP_000050.2:p.Gly2508Ser	Helix-low	9	10	0.000323243	4.15617e-08	14	15	9.09851e-06	1.16986e-09	C55	0.352348	4.22632	0.4473	0.784
NM_000059.3:c.7529T>C	NP_000050.2:p.Leu2510Pro	Helix-high	1	1	0.843129	0.19914	2	1	1.43655	0.297591	C65	0.445343	4.27196	0.8604	0.893
NM_000059.3:c.7534C>T	NP_000050.2:p.Leu2512Phe	Helix-low	4	2	0.950184	0.000122157	5	3	0.407804	5.24316e-05	C0	0.0253346	4.04188	0.0456	0.486
NM_000059.3:c.7540A>G	NP_000050.2:p.Lys2514Glu	Helix-low	2	1	0.916986	0.00011789	NA	NA	NA	NA	C15	0.182989	4.14363	0.4442	0.749
NM_000059.3:c.7544C>T	NP_000050.2:p.Thr2515Ile	Helix-low	65	82	2.50108e-26	3.21583e-30	82	105	9.37829e-34	1.20584e-37	C0	0.0145352	3.62644	0.0169	0.569
NM_000059.3:c.7547C>A	NP_000050.2:p.Ser2516Tyr	Helix-low	1	0	1.81094	0.000232791	NA	NA	NA	NA	C15	0.128205	4.01335	0.1343	0.596
NM_000059.3:c.7547C>G	NP_000050.2:p.Ser2516Cys	Helix-low	1	0	1.72993	0.00022238	NA	NA	NA	NA	C15	0.0369032	4.02663	0.0659	0.563
NM_000059.3:c.7547C>T	NP_000050.2:p.Ser2516Phe	Helix-low	1	0	1.68088	0.000216077	NA	NA	NA	NA	C15	0.13054	4.13858	0.1396	0.602
NM_000059.3:c.7550C>G	NP_000050.2:p.Thr2517Ser	Helix-low	1	0	1.40417	0.000180513	NA	NA	NA	NA	C0	-0.228114	0.855898	0.0104	0.216
NM_000059.3:c.7562T>C	NP_000050.2:p.Ile2521Thr	Helix-low	1	1	0.67719	8.70638e-05	NA	NA	NA	NA	C0	0.154277	3.73356	0.1685	0.66
NM_000059.3:c.7565C>T	NP_000050.2:p.Ser2522Phe	Helix-low	2	0	1.97171	0.000253453	4	0	4.9642	0.000637877	C25	0.333927	4.1635	0.1029	0.713
NM_000059.3:c.7580T>C	NP_000050.2:p.Val2527Ala	Helix-low	1	0	2.13454	0.000274378	NA	NA	NA	NA	C55	0.0793487	3.97179	0.3204	0.646
NM_000059.3:c.7597T>G	NP_000050.2:p.Ser2533Ala	Helix-low	0	1	0.294892	3.79151e-05	NA	NA	NA	NA	C0	-0.209831	1.68884	0.0959	0.245
NM_000059.3:c.7600G>A	NP_000050.2:p.Ala2534Thr	Helix-low	0	1	0.239363	3.07758e-05	NA	NA	NA	NA	C0	-0.0988136	1.4589	0.0115	0.496
NM_000059.3:c.7601C>T	NP_000050.2:p.Ala2534Val	Helix-low	3	9	0.000600647	7.72296e-08	3	13	8.35305e-06	1.07401e-09	C0	-0.0776019	1.66136	0.0721	0.52
NM_000059.3:c.7609C>T	NP_000050.2:p.His2537Tyr	Helix-low	2	0	3.5879	0.00046111	NA	NA	NA	NA	C0	-0.103532	2.89851	0.0171	0.469
NM_000059.3:c.7610A>G	NP_000050.2:p.His2537Arg	Helix-low	2	1	0.950893	0.000122248	3	1	1.32901	0.000170852	C0	-0.06626	1.78601	0.0158	0.579
NM_000059.3:c.7612A>G	NP_000050.2:p.Lys2538Glu	Helix-low	0	1	0.294892	3.79151e-05	NA	NA	NA	NA	C0	-0.189307	2.63381	0.0242	0.25
NM_000059.3:c.7616A>G	NP_000050.2:p.Gln2539Arg	Helix-low	0	7	0.00126223	1.62295e-07	0	8	0.000433457	5.57328e-08	C0	0.0568373	4.51868	0.0186	0.637
NM_000059.3:c.7622A>T	NP_000050.2:p.Tyr2541Phe	Helix-low	0	1	0.279019	3.58743e-05	NA	NA	NA	NA	C0	-0.0199502	3.4149	0.0209	0.627
NM_000059.3:c.7625C>T	NP_000050.2:p.Thr2542Met	Helix-low	4	3	0.284903	3.66308e-05	5	3	0.398194	5.11961e-05	C0	-0.353105	0.72003	0.0104	0.18
NM_000059.3:c.7628A>G	NP_000050.2:p.Tyr2543Cys	Helix-low	2	0	2.3306	0.000299573	NA	NA	NA	NA	C25	-0.0180604	2.67603	0.0268	0.665
NM_000059.3:c.7631G>A	NP_000050.2:p.Gly2544Asp	Helix-high	6	5	0.075137	0.0216792	NA	NA	NA	NA	C65	0.412497	4.07581	0.8505	0.819
NM_000059.3:c.7643A>G	NP_000050.2:p.His2548Arg	Helix-low	1	3	0.0675377	8.68375e-06	NA	NA	NA	NA	C0	0.00431671	3.1245	0.0258	0.638
NM_000059.3:c.7651A>G	NP_000050.2:p.Lys2551Glu	Helix-low	0	1	0.282933	3.63775e-05	NA	NA	NA	NA	C0	-0.220699	2.81397	0.1126	0.247
NM_000059.3:c.7658A>G	NP_000050.2:p.Asn2553Ser	Helix-low	0	1	0.239363	3.07758e-05	NA	NA	NA	NA	C0	-0.196982	2.42034	0.0085	0.383
NM_000059.3:c.7661G>A	NP_000050.2:p.Ser2554Asn	Helix-low	1	0	1.72993	0.00022238	NA	NA	NA	NA	C0	-0.00540989	3.58814	0.2372	0.683
NM_000059.3:c.7670C>T	NP_000050.2:p.Ala2557Val	Helix-low	2	1	0.72518	9.32332e-05	NA	NA	NA	NA	C0	0.237535	4.10347	0.2992	0.854
NM_000059.3:c.7674G>C	NP_000050.2:p.Glu2558Asp	Helix-low	1	0	2.73121	0.000351048	NA	NA	NA	NA	C0	0.0438904	2.39474	0.0747	0.577
NM_000059.3:c.7712A>G	NP_000050.2:p.Glu2571Gly	Helix-low	0	1	0.363864	4.67826e-05	NA	NA	NA	NA	C0	0.198626	4.06434	0.2495	0.753
NM_000059.3:c.7742T>G	NP_000050.2:p.Leu2581Trp	Helix-high	1	0	1.72993	0.337833	NA	NA	NA	NA	C55	0.211974	4.07614	0.5905	0.856
NM_000059.3:c.7759C>T	NP_000050.2:p.Leu2587Phe	Helix-low	6	4	0.428808	5.51321e-05	7	4	0.772455	9.93105e-05	C15	0.147986	3.73228	0.4045	0.73
NM_000059.3:c.7762A>G	NP_000050.2:p.Ile2588Val	Helix-low	0	1	0.43514	5.59461e-05	NA	NA	NA	NA	C0	-0.0655096	2.07831	0.0107	0.483
NM_000059.3:c.7772A>G	NP_000050.2:p.Asn2591Ser	Helix-low	0	1	0.286532	3.68402e-05	0	2	0.0682663	8.77743e-06	C0	-0.10824	2.27202	0.0104	0.406
NM_000059.3:c.7777G>A	NP_000050.2:p.Gly2593Arg	Helix-low	0	1	0.308702	3.96905e-05	NA	NA	NA	NA	C65	0.209939	4.17343	0.4737	0.772
NM_000059.3:c.7783G>A	NP_000050.2:p.Ala2595Thr	Helix-low	1	0	1.44668	0.000185976	NA	NA	NA	NA	C0	0.0625966	2.63259	0.0148	0.627
NM_000059.3:c.7819A>G	NP_000050.2:p.Thr2607Ala	Helix-low	1	0	1.81094	0.000232791	NA	NA	NA	NA	C55	0.175714	3.98145	0.1768	0.671
NM_000059.3:c.7822C>G	NP_000050.2:p.Pro2608Ala	Helix-low	1	0	1.65066	0.000212193	NA	NA	NA	NA	C0	0.100277	3.87088	0.3499	0.571
NM_000059.3:c.7823C>A	NP_000050.2:p.Pro2608Gln	Helix-low	0	1	0.43514	5.59461e-05	NA	NA	NA	NA	C0	0.233381	4.30478	0.2574	0.716
NM_000059.3:c.7838A>G	NP_000050.2:p.Lys2613Arg	Helix-low	1	0	1.45305	0.000186795	NA	NA	NA	NA	C0	0.0815549	3.90335	0.0125	0.578
NM_000059.3:c.7871A>G	NP_000050.2:p.Tyr2624Cys	Helix-high	0	2	0.137295	0.0389156	NA	NA	NA	NA	C65	0.442291	4.24523	0.7762	0.903
NM_000059.3:c.7874G>T	NP_000050.2:p.Arg2625Ile	Helix-high	2	0	3.27949	0.491662	2	1	1.00705	0.228991	C35	0.195907	3.86282	0.6727	0.8
NM_000059.3:c.7878G>C	NP_000050.2:p.Trp2626Cys	Helix-high	6	5	0.193443	0.0539716	7	5	0.389694	0.103082	C65	0.483252	4.58319	0.8853	0.908
NM_000059.3:c.7879A>T	NP_000050.2:p.Ile2627Phe	Helix-high	0	1	0.308702	0.0834459	NA	NA	NA	NA	C15	0.25205	3.56042	0.5602	0.795
NM_000059.3:c.7883T>C	NP_000050.2:p.Ile2628Thr	Helix-low	1	0	1.99314	0.000256207	NA	NA	NA	NA	C25	0.298881	3.92327	0.0687	0.685
NM_000059.3:c.7884A>G	NP_000050.2:p.Ile2628Met	Helix-low	0	2	0.0816672	1.05004e-05	NA	NA	NA	NA	C0	0.00847086	2.98359	0.058	0.59
NM_000059.3:c.7894G>A	NP_000050.2:p.Ala2632Thr	Helix-high	0	1	0.339761	0.0910768	NA	NA	NA	NA	C55	0.19718	4.28828	0.5035	0.723
NM_000059.3:c.7906T>G	NP_000050.2:p.Cys2636Gly	Helix-low	1	0	1.72993	0.00022238	NA	NA	NA	NA	C0	-0.148011	2.64885	0.0879	0.368
NM_000059.3:c.7914T>G	NP_000050.2:p.Phe2638Leu	Helix-high	1	1	0.492836	0.126903	NA	NA	NA	NA	C0	0.115342	3.7599	0.552	0.703
NM_000059.3:c.7915C>G	NP_000050.2:p.Pro2639Ala	Helix-low	0	1	0.292179	3.75662e-05	NA	NA	NA	NA	C25	0.27669	3.92156	0.2817	0.827
NM_000059.3:c.7958T>C	NP_000050.2:p.Leu2653Pro	Helix-high	0	1	0.281381	0.0766265	1	1	0.39327	0.10393	C65	0.430019	4.45468	0.9493	0.921
NM_000059.3:c.7985C>T	NP_000050.2:p.Thr2662Met	Helix-low	0	1	0.292179	3.75662e-05	NA	NA	NA	NA	C0	-0.231636	2.16205	0.0088	0.243
NM_000059.3:c.7992T>G	NP_000050.2:p.Ile2664Met	Helix-low	2	4	0.028051	3.60671e-06	NA	NA	NA	NA	C0	-0.037447	3.28079	0.0566	0.584
NM_000059.3:c.7993G>T	NP_000050.2:p.Asp2665Tyr	Helix-high	0	1	0.294892	0.0800117	NA	NA	NA	NA	C65	0.400859	4.29655	0.7427	0.801
NM_000059.3:c.7994A>G	NP_000050.2:p.Asp2665Gly	Helix-high	12	22	3.53855e-09	1.0436e-09	15	24	8.61644e-10	2.54118e-10	C65	0.339314	4.22638	0.6935	0.801
NM_000059.3:c.8002A>G	NP_000050.2:p.Arg2668Gly	Helix-low	0	1	0.31486	4.04823e-05	NA	NA	NA	NA	C0	0.0225168	2.95721	0.0933	0.587
NM_000059.3:c.8004A>C	NP_000050.2:p.Arg2668Ser	Helix-low	0	1	0.279019	3.58743e-05	NA	NA	NA	NA	C0	-0.135172	2.69622	0.0173	0.484
NM_000059.3:c.8011G>T	NP_000050.2:p.Ala2671Ser	Helix-low	0	1	0.292179	3.75662e-05	NA	NA	NA	NA	C65	0.0477868	3.21684	0.2229	0.675
NM_000059.3:c.8014A>G	NP_000050.2:p.Ile2672Val	Helix-low	1	0	1.81094	0.000232791	1	1	0.621884	7.99539e-05	C15	-0.149128	2.39627	0.023	0.514
NM_000059.3:c.8033G>A	NP_000050.2:p.Arg2678Lys	Helix-low	0	1	0.279019	3.58743e-05	NA	NA	NA	NA	C0	-0.154282	2.2256	0.0272	0.422
NM_000059.3:c.8035G>A	NP_000050.2:p.Asp2679Asn	Helix-high	0	1	0.281381	0.0766265	NA	NA	NA	NA	C15	0.00856498	4.18336	0.7044	0.736
NM_000059.3:c.8036A>G	NP_000050.2:p.Asp2679Gly	Helix-high	1	1	0.546489	0.138801	NA	NA	NA	NA	C65	0.447987	4.1024	0.8169	0.946
NM_000059.3:c.8039A>G	NP_000050.2:p.Asp2680Gly	Helix-high	0	1	0.239363	0.0659386	NA	NA	NA	NA	C15	0.285282	4.10691	0.5806	0.849
NM_000059.3:c.8051A>G	NP_000050.2:p.Lys2684Arg	Helix-low	1	0	1.40417	0.000180513	NA	NA	NA	NA	C0	0.0279745	3.94753	0.2509	0.557
NM_000059.3:c.8084C>T	NP_000050.2:p.Ser2695Leu	Helix-low	2	2	0.570958	7.3407e-05	NA	NA	NA	NA	C0	0.0608273	3.0911	0.0314	0.573
NM_000059.3:c.8090G>A	NP_000050.2:p.Ser2697Asn	Helix-low	5	1	7.03586	0.000903835	6	2	3.44513	0.00044277	C0	-0.293606	0.48179	0.0136	0.258
NM_000059.3:c.8111C>T	NP_000050.2:p.Ser2704Phe	Helix-low	1	2	0.196211	2.52277e-05	3	4	0.0750857	9.65423e-06	C0	0.0781939	1.1142	0.0447	0.523
NM_000059.3:c.8116A>G	NP_000050.2:p.Asn2706Asp	Helix-low	1	1	0.834753	0.000107319	1	3	0.100376	1.29059e-05	C0	-0.324497	0.656347	0.0113	0.075
NM_000059.3:c.8117A>G	NP_000050.2:p.Asn2706Ser	Helix-low	6	3	3.8334	0.000492646	NA	NA	NA	NA	C0	-0.357356	-0.207353	0.0101	0.159
NM_000059.3:c.8134G>A	NP_000050.2:p.Asp2712Asn	Helix-low	0	1	0.465576	5.9859e-05	NA	NA	NA	NA	C0	-0.203302	1.6127	0.0139	0.402
NM_000059.3:c.8135A>T	NP_000050.2:p.Asp2712Val	Helix-low	1	0	1.81094	0.000232791	2	0	2.53105	0.00032533	C0	0.0350841	2.1986	0.0229	0.526
NM_000059.3:c.8140C>G	NP_000050.2:p.Gln2714Glu	Helix-low	0	1	0.339761	4.36837e-05	NA	NA	NA	NA	C0	-0.215362	0.72742	0.0112	0.235
NM_000059.3:c.8146G>C	NP_000050.2:p.Val2716Leu	Helix-low	1	0	1.65066	0.000212193	NA	NA	NA	NA	C0	-0.152361	0.7588	0.045	0.406
NM_000059.3:c.8165C>T	NP_000050.2:p.Thr2722Ile	Helix-high	1	0	1.71703	0.336161	NA	NA	NA	NA	C65	0.415752	3.60227	0.7601	0.826
NM_000059.3:c.8167G>C	NP_000050.2:p.Asp2723His	Helix-high	9	0	84.5122	0.961426	12	0	230.734	0.985517	C65	0.579612	3.73077	0.9157	0.932
NM_000059.3:c.8169T>A	NP_000050.2:p.Asp2723Glu	Helix-high	1	1	0.482398	0.12455	NA	NA	NA	NA	C35	0.422084	2.69755	0.8576	0.753
NM_000059.3:c.8177A>G	NP_000050.2:p.Tyr2726Cys	Helix-high	1	0	1.45305	0.299983	NA	NA	NA	NA	C65	0.538238	3.66175	0.8162	0.928
NM_000059.3:c.8189C>T	NP_000050.2:p.Ala2730Val	Helix-low	0	1	0.43514	5.59461e-05	NA	NA	NA	NA	C0	0.200408	3.51315	0.0774	0.614
NM_000059.3:c.8192A>G	NP_000050.2:p.Gln2731Arg	Helix-low	0	1	0.239363	3.07758e-05	1	2	0.0797054	1.02482e-05	C0	-0.0272237	1.7511	0.0544	0.567
NM_000059.3:c.8204C>G	NP_000050.2:p.Pro2735Arg	Helix-high	0	1	0.278855	0.0759909	1	2	0.11968	0.0340929	C0	0.141818	3.68935	0.5306	0.675
NM_000059.3:c.8215G>A	NP_000050.2:p.Val2739Ile	Helix-low	2	1	0.809555	0.00010408	NA	NA	NA	NA	C0	-0.25702	1.17701	0.0095	0.268
NM_000059.3:c.8215G>C	NP_000050.2:p.Val2739Leu	Helix-low	1	0	1.71703	0.000220722	2	0	2.91007	0.000374029	C0	-0.289129	0.65459	0.0102	0.228
NM_000059.3:c.8222A>G	NP_000050.2:p.Lys2741Arg	Helix-low	0	1	0.301725	3.87935e-05	NA	NA	NA	NA	C0	-0.0690167	3.08643	0.0211	0.417
NM_000059.3:c.8236A>G	NP_000050.2:p.Thr2746Ala	Helix-low	0	1	0.308702	3.96905e-05	1	2	0.170764	2.19559e-05	C0	-0.258877	0.510013	0.0164	0.288
NM_000059.3:c.8243G>A	NP_000050.2:p.Gly2748Asp	Helix-high	1	0	1.40417	0.292847	NA	NA	NA	NA	C65	0.488498	4.05941	0.9049	0.877
NM_000059.3:c.8254A>T	NP_000050.2:p.Ile2752Phe	Helix-low	2	0	3.41625	0.00043906	NA	NA	NA	NA	C0	0.0160653	2.37777	0.0908	0.511
NM_000059.3:c.8261A>T	NP_000050.2:p.His2754Leu	Helix-low	0	1	0.279019	3.58743e-05	NA	NA	NA	NA	C15	0.0542054	3.54622	0.2319	0.601
NM_000059.3:c.8303T>A	NP_000050.2:p.Leu2768His	Helix-high	1	0	1.40417	0.292847	NA	NA	NA	NA	C65	0.189951	4.1645	0.8739	0.773
NM_000059.3:c.8305G>C	NP_000050.2:p.Glu2769Gln	Helix-low	1	0	1.81094	0.000232791	NA	NA	NA	NA	C25	0.170081	4.07536	0.2047	0.724
NM_000059.3:c.8314G>A	NP_000050.2:p.Glu2772Lys	Helix-low	0	1	0.281381	3.61779e-05	NA	NA	NA	NA	C0	-0.0293542	3.91069	0.0217	0.481
NM_000059.3:c.8315A>C	NP_000050.2:p.Glu2772Ala	Helix-low	0	1	0.350979	4.5126e-05	NA	NA	NA	NA	C0	-0.0418227	2.661	0.0351	0.471
NM_000059.3:c.8335T>C	NP_000050.2:p.Ser2779Pro	Helix-low	0	1	0.339761	4.36837e-05	NA	NA	NA	NA	C0	0.115242	3.91997	0.2076	0.637
NM_000059.3:c.8344A>G	NP_000050.2:p.Ser2782Gly	Helix-low	1	1	0.483138	6.21168e-05	NA	NA	NA	NA	C55	0.102638	3.89854	0.0578	0.584
NM_000059.3:c.8345G>C	NP_000050.2:p.Ser2782Thr	Helix-low	1	0	1.94217	0.000249657	NA	NA	NA	NA	C55	0.177502	3.86913	0.3933	0.65
NM_000059.3:c.8350C>T	NP_000050.2:p.Arg2784Trp	Helix-high	1	1	0.55904	0.141537	1	2	0.171668	0.0481889	C65	0.256712	4.35599	0.7349	0.738
NM_000059.3:c.8351G>A	NP_000050.2:p.Arg2784Gln	Helix-low	4	1	10.4388	0.00134039	5	2	4.48016	0.000575716	C35	0.401855	4.56646	0.3906	0.77
NM_000059.3:c.8351G>T	NP_000050.2:p.Arg2784Leu	Helix-low	1	0	1.71401	0.000220334	NA	NA	NA	NA	C65	0.402897	4.48891	0.1707	0.85
NM_000059.3:c.8356G>A	NP_000050.2:p.Ala2786Thr	Helix-low	5	5	0.0190278	2.44654e-06	7	11	3.17844e-05	4.08675e-09	C0	0.0903973	2.74642	0.2172	0.705
NM_000059.3:c.8359C>T	NP_000050.2:p.Arg2787Cys	Helix-low	1	0	1.40417	0.000180513	NA	NA	NA	NA	C0	-0.249651	0.544415	0.0163	0.417
NM_000059.3:c.8360G>A	NP_000050.2:p.Arg2787His	Helix-low	0	1	0.370374	4.76194e-05	NA	NA	NA	NA	C0	0.0115381	3.60296	0.2271	0.511
NM_000059.3:c.8366A>G	NP_000050.2:p.Tyr2789Cys	Helix-low	0	1	0.294892	3.79151e-05	NA	NA	NA	NA	C15	0.045346	3.30407	0.0669	0.621
NM_000059.3:c.8386C>T	NP_000050.2:p.Pro2796Ser	Helix-low	1	2	0.126651	1.62842e-05	NA	NA	NA	NA	C0	-0.202329	1.8456	0.0159	0.328
NM_000059.3:c.8393C>T	NP_000050.2:p.Pro2798Leu	Helix-high	1	0	2.55266	0.429496	NA	NA	NA	NA	C65	0.136462	4.05457	0.5713	0.676
NM_000059.3:c.8416T>C	NP_000050.2:p.Ser2806Pro	Helix-low	0	1	0.239363	3.07758e-05	NA	NA	NA	NA	C0	0.0307312	2.59878	0.2435	0.449
NM_000059.3:c.8417C>T	NP_000050.2:p.Ser2806Leu	Helix-low	2	2	0.230764	2.96702e-05	NA	NA	NA	NA	C25	0.0285831	3.76358	0.1485	0.433
NM_000059.3:c.8419T>C	NP_000050.2:p.Ser2807Pro	Helix-low	1	0	1.40417	0.000180513	NA	NA	NA	NA	C65	0.0801937	3.94765	0.265	0.493
NM_000059.3:c.8420C>T	NP_000050.2:p.Ser2807Leu	Helix-low	1	0	1.40417	0.000180513	NA	NA	NA	NA	C65	0.0364493	3.99156	0.0507	0.412
NM_000059.3:c.8430T>G	NP_000050.2:p.Ser2810Arg	Helix-low	0	1	0.245975	3.16259e-05	NA	NA	NA	NA	C0	0.0166169	3.36727	0.1235	0.492
NM_000059.3:c.8435G>A	NP_000050.2:p.Gly2812Glu	Helix-high	0	1	0.282933	0.0770167	NA	NA	NA	NA	C65	0.492469	4.03224	0.5615	0.816
NM_000059.3:c.8450G>C	NP_000050.2:p.Cys2817Ser	Helix-high	0	1	0.281381	0.0766265	NA	NA	NA	NA	C65	0.11446	3.796	0.6479	0.595
NM_000059.3:c.8461A>T	NP_000050.2:p.Ile2821Phe	Helix-low	0	1	0.247695	3.1847e-05	NA	NA	NA	NA	C0	-0.100659	1.89782	0.0285	0.388
NM_000059.3:c.8471G>A	NP_000050.2:p.Arg2824Lys	Helix-high	0	1	0.305635	0.0826854	NA	NA	NA	NA	C25	0.12077	4.08419	0.6084	0.487
NM_000059.3:c.8476T>C	NP_000050.2:p.Tyr2826His	Helix-low	1	0	1.65977	0.000213363	NA	NA	NA	NA	C65	0.126989	4.02235	0.3012	0.643
NM_000059.3:c.8492T>C	NP_000050.2:p.Met2831Thr	Helix-low	0	1	0.444464	5.71448e-05	NA	NA	NA	NA	C25	-0.0253071	3.31303	0.148	0.4
NM_000059.3:c.8503T>C	NP_000050.2:p.Ser2835Pro	Helix-low	17	9	0.213006	2.73871e-05	18	13	0.00304524	3.91549e-07	C0	-0.406996	1.62858	0.0142	0.157
NM_000059.3:c.8507C>G	NP_000050.2:p.Ser2836Cys	Helix-low	1	0	1.63681	0.000210412	NA	NA	NA	NA	C15	-0.0959657	3.55426	0.043	0.232
NM_000059.3:c.8515T>C	NP_000050.2:p.Tyr2839His	Helix-low	1	2	0.147097	1.8913e-05	NA	NA	NA	NA	C0	-0.0799255	3.86441	0.0333	0.312
NM_000059.3:c.8516A>G	NP_000050.2:p.Tyr2839Cys	Helix-low	0	1	0.286532	3.68402e-05	NA	NA	NA	NA	C0	-0.0975035	3.18255	0.0239	0.297
NM_000059.3:c.8524C>T	NP_000050.2:p.Arg2842Cys	Helix-low	2	2	0.247333	3.18004e-05	NA	NA	NA	NA	C65	0.371621	4.4588	0.4315	0.843
NM_000059.3:c.8525G>A	NP_000050.2:p.Arg2842His	Helix-low	3	7	0.00251648	3.23563e-07	6	11	5.83533e-05	7.50292e-09	C25	0.412962	4.25014	0.2106	0.856
NM_000059.3:c.8530G>A	NP_000050.2:p.Glu2844Lys	Helix-low	0	1	0.31486	4.04823e-05	NA	NA	NA	NA	C0	-0.0877382	3.87091	0.0336	0.24
NM_000059.3:c.8551G>A	NP_000050.2:p.Ala2851Thr	Helix-low	0	1	0.239363	3.07758e-05	NA	NA	NA	NA	C55	0.139953	3.36029	0.1043	0.575
NM_000059.3:c.8573A>G	NP_000050.2:p.Gln2858Arg	Helix-low	1	0	1.65977	0.000213363	NA	NA	NA	NA	C0	-0.0626761	3.17124	0.0248	0.261
NM_000059.3:c.8591C>T	NP_000050.2:p.Ala2864Val	Helix-low	0	1	0.292179	3.75662e-05	NA	NA	NA	NA	C0	-0.282862	1.99819	0.0146	0.168
NM_000059.3:c.8614G>A	NP_000050.2:p.Glu2872Lys	Helix-low	0	1	0.308702	3.96905e-05	NA	NA	NA	NA	C15	-0.0437777	3.11605	0.0327	0.411
NM_000059.3:c.8615A>T	NP_000050.2:p.Glu2872Val	Helix-low	1	0	1.44296	0.000185498	NA	NA	NA	NA	C35	0.0152349	4.01996	0.0643	0.579
NM_000059.3:c.8630A>G	NP_000050.2:p.Glu2877Gly	Helix-low	0	2	0.161165	2.07217e-05	NA	NA	NA	NA	C0	-0.110884	4.03526	0.0743	0.253
NM_000059.3:c.8641A>C	NP_000050.2:p.Thr2881Pro	Helix-low	0	1	0.370374	4.76194e-05	NA	NA	NA	NA	C0	-0.19464	0.598252	0.0617	0.272
NM_000059.3:c.8642C>T	NP_000050.2:p.Thr2881Ile	Helix-low	1	0	1.44668	0.000185976	NA	NA	NA	NA	C0	-0.245768	1.11682	0.0149	0.225
NM_000059.3:c.8651A>T	NP_000050.2:p.Tyr2884Phe	Helix-low	1	0	1.72993	0.00022238	NA	NA	NA	NA	C0	-0.376545	0.763731	0.0109	0.172
NM_000059.3:c.8662C>T	NP_000050.2:p.Arg2888Cys	Helix-low	1	3	0.108438	1.39425e-05	NA	NA	NA	NA	C0	-0.0801133	2.74516	0.1114	0.317
NM_000059.3:c.8663G>A	NP_000050.2:p.Arg2888His	Helix-low	1	0	1.81094	0.000232791	3	0	6.70105	0.000860863	C0	-0.172577	1.36793	0.0179	0.287
NM_000059.3:c.8668C>A	NP_000050.2:p.Leu2890Ile	Helix-low	3	2	0.245449	3.15582e-05	NA	NA	NA	NA	C0	-0.260306	2.44972	0.015	0.241
NM_000059.3:c.8686C>T	NP_000050.2:p.Arg2896Cys	Helix-low	1	0	1.40417	0.000180513	2	0	1.96254	0.000252275	C0	-0.219815	2.14167	0.0169	0.248
NM_000059.3:c.8699A>T	NP_000050.2:p.Asp2900Val	Helix-low	1	0	1.65066	0.000212193	NA	NA	NA	NA	C25	0.157556	3.99251	0.2446	0.551
NM_000059.3:c.8702G>A	NP_000050.2:p.Gly2901Asp	Helix-high	9	11	0.000128047	3.77624e-05	15	13	0.000253308	7.47006e-05	C65	0.36916	4.15887	0.6424	0.806
NM_000059.3:c.8714A>G	NP_000050.2:p.Tyr2905Cys	Helix-low	0	1	0.339761	4.36837e-05	NA	NA	NA	NA	C55	0.0264471	3.99054	0.0862	0.649
NM_000059.3:c.8723T>G	NP_000050.2:p.Val2908Gly	Helix-low	3	2	0.6845	8.80036e-05	5	4	0.177231	2.27874e-05	C35	0.2161	3.74592	0.2551	0.46
NM_000059.3:c.8732C>G	NP_000050.2:p.Ala2911Gly	Helix-low	0	1	0.999999	0.000128561	NA	NA	NA	NA	C0	-0.132153	2.89317	0.0995	0.201
NM_000059.3:c.8739C>G	NP_000050.2:p.Asp2913Glu	Helix-low	3	3	2.05606	0.000264293	NA	NA	NA	NA	C35	-0.183949	2.19271	0.0535	0.288
NM_000059.3:c.8756G>T	NP_000050.2:p.Gly2919Val	Helix-low	0	2	0.136032	1.74903e-05	NA	NA	NA	NA	C0	-0.246321	3.06725	0.0487	0.225
NM_000059.3:c.8762T>C	NP_000050.2:p.Phe2921Ser	Helix-low	1	0	1.65977	0.000213363	1	1	0.39544	5.08421e-05	C55	0.0412403	4.30778	0.2574	0.369
NM_000059.3:c.8764A>G	NP_000050.2:p.Ser2922Gly	Helix-low	0	2	0.0738919	9.50074e-06	0	3	0.0226904	2.91747e-06	C0	0.00748598	4.01233	0.1051	0.42
NM_000059.3:c.8768A>G	NP_000050.2:p.Glu2923Gly	Helix-low	2	0	3.76175	0.000483442	3	0	7.5781	0.000973424	C0	-0.112981	3.64355	0.0376	0.208
NM_000059.3:c.8775G>C	NP_000050.2:p.Gln2925His	Helix-low	0	1	0.308702	3.96905e-05	NA	NA	NA	NA	C15	-0.038576	3.28721	0.3323	0.468
NM_000059.3:c.8789A>G	NP_000050.2:p.Asn2930Ser	Helix-low	0	1	0.308702	3.96905e-05	NA	NA	NA	NA	C0	-0.328167	1.34102	0.0141	0.118
NM_000059.3:c.8798G>A	NP_000050.2:p.Arg2933Lys	Helix-low	1	0	1.44296	0.000185498	NA	NA	NA	NA	C0	-0.241465	3.19327	0.0497	0.213
NM_000059.3:c.8798G>C	NP_000050.2:p.Arg2933Thr	Helix-low	0	1	0.465576	5.9859e-05	NA	NA	NA	NA	C25	-0.0768772	3.11905	0.1245	0.311
NM_000059.3:c.8807T>C	NP_000050.2:p.Leu2936Ser	Helix-low	0	2	0.0673521	8.65989e-06	NA	NA	NA	NA	C0	-0.000437032	4.01746	0.1709	0.296
NM_000059.3:c.8813A>G	NP_000050.2:p.Asp2938Gly	Helix-low	0	1	0.239363	3.07758e-05	1	1	0.4822	6.19963e-05	C15	-0.0417749	3.69676	0.1127	0.267
NM_000059.3:c.8815A>G	NP_000050.2:p.Lys2939Glu	Helix-low	0	1	0.339761	4.36837e-05	NA	NA	NA	NA	C0	-0.014005	3.83692	0.1762	0.246
NM_000059.3:c.8822A>C	NP_000050.2:p.Gln2941Pro	Helix-low	1	0	1.63681	0.000210412	NA	NA	NA	NA	C65	0.0559388	3.80684	0.196	0.374
NM_000059.3:c.8825C>G	NP_000050.2:p.Ala2942Gly	Helix-low	0	1	0.350979	4.5126e-05	NA	NA	NA	NA	C0	-0.0783003	3.85146	0.2117	0.186
NM_000059.3:c.8828A>T	NP_000050.2:p.Gln2943Leu	Helix-low	1	0	1.71703	0.000220722	NA	NA	NA	NA	C0	-0.154078	3.54599	0.1385	0.197
NM_000059.3:c.8830A>T	NP_000050.2:p.Ile2944Phe	Helix-low	2	2	0.413449	5.31573e-05	3	3	0.241911	3.11034e-05	C0	-0.206248	3.23524	0.0612	0.268
NM_000059.3:c.8837T>C	NP_000050.2:p.Leu2946Ser	Helix-low	0	2	0.172385	2.21643e-05	NA	NA	NA	NA	C0	-0.387743	0.794253	0.0326	0.068
NM_000059.3:c.8848A>G	NP_000050.2:p.Lys2950Glu	Helix-low	1	0	1.40417	0.000180513	NA	NA	NA	NA	C15	-0.0230201	3.40601	0.0655	0.282
NM_000059.3:c.8849A>G	NP_000050.2:p.Lys2950Arg	Helix-low	0	1	0.308702	3.96905e-05	NA	NA	NA	NA	C0	-0.222969	1.88193	0.0199	0.215
NM_000059.3:c.8850G>T	NP_000050.2:p.Lys2950Asn	Helix-low	43	50	3.02278e-16	3.88661e-20	58	66	7.74615e-22	9.9598e-26	C35	-0.187768	2.44938	0.081	0.412
NM_000059.3:c.8866G>A	NP_000050.2:p.Glu2956Lys	Helix-low	1	0	1.40417	0.000180513	NA	NA	NA	NA	C15	-0.109539	3.58503	0.0706	0.219
NM_000059.3:c.8867A>C	NP_000050.2:p.Glu2956Ala	Helix-low	1	1	0.469603	6.03767e-05	2	1	0.656339	8.43833e-05	C35	-0.186341	2.76558	0.096	0.215
NM_000059.3:c.8881G>A	NP_000050.2:p.Gly2961Ser	Helix-low	0	1	0.305635	3.92962e-05	NA	NA	NA	NA	C0	-0.353781	1.04525	0.014	0.088
NM_000059.3:c.8893G>C	NP_000050.2:p.Asp2965His	Helix-low	0	1	0.246609	3.17074e-05	NA	NA	NA	NA	C0	-0.0136449	2.9926	0.1099	0.442
NM_000059.3:c.8894A>T	NP_000050.2:p.Asp2965Val	Helix-low	1	0	1.40417	0.000180513	NA	NA	NA	NA	C15	0.0865118	3.15626	0.0913	0.545
NM_000059.3:c.8902A>G	NP_000050.2:p.Thr2968Ala	Helix-low	0	2	0.216761	2.78698e-05	NA	NA	NA	NA	C0	-0.485891	-0.219652	0.0169	0.109
NM_000059.3:c.8905G>A	NP_000050.2:p.Val2969Met	Helix-low	24	33	6.21114e-10	7.98612e-14	31	43	3.75488e-13	4.82793e-17	C0	-0.178652	1.22698	0.1033	0.299
NM_000059.3:c.8915T>G	NP_000050.2:p.Leu2972Trp	Helix-low	2	4	0.0622742	8.007e-06	3	5	0.0430809	5.53921e-06	C15	0.120889	3.89257	0.389	0.545
NM_000059.3:c.8917C>G	NP_000050.2:p.Arg2973Gly	Helix-low	0	2	0.0856697	1.10151e-05	NA	NA	NA	NA	C0	0.0110402	3.48995	0.4554	0.583
NM_000059.3:c.8917C>T	NP_000050.2:p.Arg2973Cys	Helix-low	4	7	0.00235228	3.02451e-07	8	8	0.00260701	3.35203e-07	C0	-0.1625	3.8158	0.1188	0.617
NM_000059.3:c.8918G>A	NP_000050.2:p.Arg2973His	Helix-low	1	8	0.000144771	1.86143e-08	2	8	0.000246667	3.17158e-08	C0	-0.127562	3.88704	0.1273	0.449
NM_000059.3:c.8942A>G	NP_000050.2:p.Glu2981Gly	Helix-low	0	1	0.281381	3.61779e-05	NA	NA	NA	NA	C0	-0.239571	1.6816	0.0192	0.27
NM_000059.3:c.8944A>C	NP_000050.2:p.Lys2982Gln	Helix-low	0	2	0.110509	1.42088e-05	NA	NA	NA	NA	C0	-0.152531	1.98317	0.0554	0.335
NM_000059.3:c.8963G>A	NP_000050.2:p.Ser2988Asn	Helix-low	2	1	0.784989	0.000100922	NA	NA	NA	NA	C0	-0.267582	1.95301	0.0386	0.183
NM_000059.3:c.8966T>A	NP_000050.2:p.Ile2989Asn	Helix-low	1	0	1.81094	0.000232791	NA	NA	NA	NA	C65	0.00736757	4.15429	0.39	0.648
NM_000059.3:c.8972G>A	NP_000050.2:p.Arg2991His	Helix-low	0	3	0.0286635	3.68546e-06	1	3	0.0400614	5.15097e-06	C25	-0.0287396	4.19357	0.1762	0.511
NM_000059.3:c.8993C>T	NP_000050.2:p.Ser2998Phe	Helix-low	0	1	0.292694	3.76324e-05	NA	NA	NA	NA	C15	0.0418541	4.13191	0.148	0.409
NM_000059.3:c.8996T>C	NP_000050.2:p.Leu2999Pro	Helix-high	0	1	0.308702	0.0834459	NA	NA	NA	NA	C0	0.176145	3.89044	0.762	0.682
NM_000059.3:c.9004G>A	NP_000050.2:p.Glu3002Lys	Helix-low	2	0	2.73971	0.000352141	NA	NA	NA	NA	C55	0.353329	4.39874	0.4009	0.72
NM_000059.3:c.9008G>A	NP_000050.2:p.Gly3003Glu	Helix-high	1	0	1.73135	0.338018	NA	NA	NA	NA	C65	0.351529	4.18137	0.8407	0.74
NM_000059.3:c.9019A>G	NP_000050.2:p.Arg3007Gly	Helix-low	1	0	1.65066	0.000212193	NA	NA	NA	NA	C45	0.0482234	3.44801	0.2834	0.531
NM_000059.3:c.9024T>G	NP_000050.2:p.Ile3008Met	Helix-low	0	1	0.239363	3.07758e-05	NA	NA	NA	NA	C0	-0.0905433	3.08413	0.1741	0.499
NM_000059.3:c.9032T>C	NP_000050.2:p.Leu3011Pro	Helix-high	0	1	0.282933	0.0770167	NA	NA	NA	NA	C25	0.334492	4.03064	0.7086	0.715
NM_000059.3:c.9038C>T	NP_000050.2:p.Thr3013Ile	Helix-low	24	30	3.29818e-09	4.24071e-13	31	33	1.78261e-09	2.29203e-13	C0	0.0672893	2.32729	0.0598	0.368
NM_000059.3:c.9073A>G	NP_000050.2:p.Ile3025Val	Helix-low	2	0	2.97279	0.000382087	NA	NA	NA	NA	C0	-0.276464	1.26174	0.0137	0.284
NM_000059.3:c.9076C>G	NP_000050.2:p.Gln3026Glu	Helix-low	1	0	1.40417	0.000180513	NA	NA	NA	NA	C0	0.00500399	3.77004	0.0735	0.389
NM_000059.3:c.9085G>A	NP_000050.2:p.Ala3029Thr	Helix-low	0	1	0.292694	3.76324e-05	0	2	0.0850115	1.09304e-05	C0	-0.0609786	2.68386	0.0624	0.255
NM_000059.3:c.9086C>T	NP_000050.2:p.Ala3029Val	Helix-low	1	0	1.65066	0.000212193	NA	NA	NA	NA	C0	-0.0307935	2.36609	0.0142	0.378
NM_000059.3:c.9104A>C	NP_000050.2:p.Tyr3035Ser	Helix-low	7	7	0.0123353	1.58604e-06	9	7	0.0310569	3.9932e-06	C55	0.0653004	3.87055	0.2781	0.672
NM_000059.3:c.9104A>G	NP_000050.2:p.Tyr3035Cys	Helix-low	2	1	0.6913	8.88777e-05	3	3	0.0977951	1.25741e-05	C55	0.0584384	3.93171	0.2755	0.684
NM_000059.3:c.9106C>G	NP_000050.2:p.Gln3036Glu	Helix-low	3	1	1.31809	0.000169448	3	3	0.11002	1.41458e-05	C0	-0.12896	3.74172	0.0286	0.201
NM_000059.3:c.9154C>T	NP_000050.2:p.Arg3052Trp	Helix-high	3	0	12.8082	0.790681	4	1	9.03489	0.727118	C65	0.349996	3.56343	0.7424	0.821
NM_000059.3:c.9155G>A	NP_000050.2:p.Arg3052Gln	Helix-high	4	2	3.11529	0.478833	5	2	5.61189	0.623362	C35	0.33008	4.34288	0.5993	0.697
NM_000059.3:c.9161C>T	NP_000050.2:p.Pro3054Leu	Helix-low	1	0	1.72993	0.00022238	NA	NA	NA	NA	C0	-0.216344	1.51214	0.0375	0.369
NM_000059.3:c.9175A>G	NP_000050.2:p.Lys3059Glu	Helix-low	0	1	0.292179	3.75662e-05	0	2	0.0848619	1.09112e-05	C0	-0.0541449	1.88627	0.0217	0.544
NM_000059.3:c.9187C>T	NP_000050.2:p.Pro3063Ser	Helix-low	5	7	0.0220228	2.83163e-06	6	10	0.00183199	2.35552e-07	C0	-0.0498482	3.53856	0.0276	0.475
NM_000059.3:c.9190G>A	NP_000050.2:p.Asp3064Asn	Helix-low	3	1	1.74623	0.000224475	4	2	0.838117	0.000107751	C0	-0.182537	3.14647	0.0313	0.311
NM_000059.3:c.9205T>C	NP_000050.2:p.Cys3069Arg	Helix-low	2	0	1.97171	0.000253453	2	1	0.677094	8.70514e-05	C0	0.0862536	4.11428	0.4632	0.708
NM_000059.3:c.9215T>A	NP_000050.2:p.Val3072Glu	Helix-high	0	1	0.43514	0.113736	NA	NA	NA	NA	C35	0.38045	4.20416	0.7175	0.864
NM_000059.3:c.9224T>C	NP_000050.2:p.Ile3075Thr	Helix-low	1	0	2.17272	0.000279285	NA	NA	NA	NA	C0	0.213719	3.78002	0.0467	0.576
NM_000059.3:c.9233T>C	NP_000050.2:p.Val3078Ala	Helix-low	1	0	1.40417	0.000180513	NA	NA	NA	NA	C25	0.184546	3.83856	0.2165	0.689
NM_000059.3:c.9235G>A	NP_000050.2:p.Val3079Ile	Helix-low	1	3	0.152184	1.95671e-05	NA	NA	NA	NA	C0	-0.245826	1.78315	0.0096	0.385
NM_000059.3:c.9242T>C	NP_000050.2:p.Val3081Ala	Helix-low	3	3	0.438297	5.63519e-05	4	4	0.18811	2.41861e-05	C25	0.107262	4.07571	0.1217	0.627
NM_000059.3:c.9249A>T	NP_000050.2:p.Lys3083Asn	Helix-low	1	0	1.81094	0.000232791	2	0	3.08554	0.000396573	C0	-0.106647	3.77979	0.0427	0.6
NM_000059.3:c.9259C>T	NP_000050.2:p.Leu3087Phe	Helix-low	1	0	1.63584	0.000210288	NA	NA	NA	NA	C0	-0.139767	1.88482	0.0163	0.47
NM_000059.3:c.9263C>T	NP_000050.2:p.Ala3088Val	Helix-low	1	0	1.71703	0.000220722	NA	NA	NA	NA	C0	0.00246543	2.38219	0.0177	0.569
NM_000059.3:c.9271G>A	NP_000050.2:p.Val3091Ile	Helix-low	0	2	0.193404	2.48668e-05	NA	NA	NA	NA	C0	-0.116012	1.0988	0.0108	0.448
NM_000059.3:c.9275A>G	NP_000050.2:p.Tyr3092Cys	Helix-low	1	4	0.0170666	2.19437e-06	2	7	0.000653281	8.39973e-08	C65	0.387246	3.61561	0.3747	0.808
NM_000059.3:c.9284A>G	NP_000050.2:p.Asp3095Gly	Helix-high	1	0	1.44668	0.299062	NA	NA	NA	NA	C65	0.201105	3.50735	0.5197	0.789
NM_000059.3:c.9286G>A	NP_000050.2:p.Glu3096Lys	Helix-low	1	1	0.611613	7.86334e-05	NA	NA	NA	NA	C0	0.0607854	2.83318	0.0569	0.542
NM_000059.3:c.9292T>C	NP_000050.2:p.Tyr3098His	Helix-low	12	11	0.0014303	1.83904e-07	16	14	0.000232266	2.98642e-08	C0	-0.0713774	0.425728	0.0107	0.445
NM_000059.3:c.9296A>G	NP_000050.2:p.Asn3099Ser	Helix-low	0	1	0.281381	3.61779e-05	NA	NA	NA	NA	C0	-0.0631726	2.13077	0.0628	0.509
NM_000059.3:c.9302T>C	NP_000050.2:p.Leu3101Pro	Helix-high	1	0	1.65066	0.327422	NA	NA	NA	NA	C25	0.319951	3.6671	0.6165	0.788
NM_000059.3:c.9302T>G	NP_000050.2:p.Leu3101Arg	Helix-low	1	0	1.40417	0.000180513	2	0	1.96254	0.000252275	C25	0.317944	3.65846	0.4451	0.671
NM_000059.3:c.9307A>G	NP_000050.2:p.Ile3103Val	Helix-low	1	0	1.40417	0.000180513	NA	NA	NA	NA	C0	-0.259592	0.212306	0.0144	0.405
NM_000059.3:c.9316T>C	NP_000050.2:p.Trp3106Arg	Helix-low	0	1	0.308702	3.96905e-05	NA	NA	NA	NA	C0	0.102933	3.48818	0.0584	0.764
NM_000059.3:c.9326T>C	NP_000050.2:p.Leu3109Pro	Helix-low	0	1	0.350979	4.5126e-05	NA	NA	NA	NA	C0	0.222151	3.51161	0.1638	0.698
NM_000059.3:c.9338T>C	NP_000050.2:p.Ile3113Thr	Helix-low	0	1	0.339761	4.36837e-05	NA	NA	NA	NA	C0	0.0676313	2.46736	0.0825	0.623
NM_000059.3:c.9344A>G	NP_000050.2:p.Lys3115Arg	Helix-low	0	1	0.286532	3.68402e-05	NA	NA	NA	NA	C0	-0.100002	2.49811	0.021	0.456
NM_000059.3:c.9353T>C	NP_000050.2:p.Met3118Thr	Helix-low	1	0	1.68088	0.000216077	NA	NA	NA	NA	C0	0.0246429	0.604295	0.0115	0.468
NM_000059.3:c.9365C>T	NP_000050.2:p.Ala3122Val	Helix-low	1	0	1.65066	0.000212193	NA	NA	NA	NA	C0	0.0411138	3.79791	0.0608	0.528
NM_000059.3:c.9367A>G	NP_000050.2:p.Ser3123Gly	Helix-low	1	0	1.40417	0.000180513	NA	NA	NA	NA	C55	0.119597	3.88553	0.1791	0.663
NM_000059.3:c.9370A>C	NP_000050.2:p.Asn3124His	Helix-low	0	1	0.281381	3.61779e-05	NA	NA	NA	NA	C65	0.0336445	3.85144	0.4753	0.734
NM_000059.3:c.9371A>T	NP_000050.2:p.Asn3124Ile	Helix-high	7	0	35.5878	0.91301	10	0	196.765	0.98306	C65	0.206098	4.04614	0.706	0.828
NM_000059.3:c.9373C>T	NP_000050.2:p.Leu3125Phe	Helix-low	1	0	1.40417	0.000180513	NA	NA	NA	NA	C15	0.143632	4.01167	0.4609	0.655
NM_000059.3:c.9383G>A	NP_000050.2:p.Arg3128Gln	Helix-low	1	1	0.345392	4.44077e-05	2	1	0.482736	6.20651e-05	C0	-0.0653318	2.90746	0.0179	0.533
NM_000059.3:c.9391T>C	NP_000050.2:p.Ser3131Pro	Helix-low	1	1	0.456701	5.8718e-05	NA	NA	NA	NA	C0	0.0074941	2.64488	0.0518	0.508
NM_000059.3:c.9401G>C	NP_000050.2:p.Gly3134Ala	Helix-low	1	0	1.81094	0.000232791	NA	NA	NA	NA	C0	-0.0268483	1.43261	0.0123	0.519
NM_000059.3:c.9425A>G	NP_000050.2:p.Asp3142Gly	Helix-low	0	1	0.292179	3.75662e-05	0	2	0.0848619	1.09112e-05	C15	0.269282	4.11363	0.0793	0.697
NM_000059.3:c.9433G>A	NP_000050.2:p.Val3145Met	Helix-low	0	2	0.158185	2.03386e-05	NA	NA	NA	NA	C0	-0.241995	0.5997	0.0093	0.514
NM_000059.3:c.9458G>C	NP_000050.2:p.Gly3153Ala	Helix-low	1	2	0.737706	9.48434e-05	2	3	0.316612	4.07075e-05	C0	-0.152556	0.595723	0.0129	0.552
NM_000059.3:c.9477C>A	NP_000050.2:p.Phe3159Leu	Helix-low	1	0	1.81094	0.000232791	NA	NA	NA	NA	C0	-0.0158869	2.50327	0.0287	0.575
NM_000059.3:c.9504T>A	NP_000050.2:p.Asn3168Lys	Helix-low	0	1	0.292694	3.76324e-05	NA	NA	NA	NA	C0	-0.0853797	2.3883	0.0891	0.582
NM_000059.3:c.9509A>G	NP_000050.2:p.Asp3170Gly	Helix-low	1	4	0.0499223	6.41884e-06	2	4	0.0697737	8.97124e-06	C0	0.00144961	1.87125	0.0161	0.552
NM_000059.3:c.9512T>A	NP_000050.2:p.Ile3171Lys	Helix-low	2	1	0.982511	0.000126313	NA	NA	NA	NA	C0	-0.122542	0.245632	0.0711	0.538
NM_000059.3:c.9517T>C	NP_000050.2:p.Cys3173Arg	Helix-low	0	1	0.278855	3.58532e-05	NA	NA	NA	NA	C0	0.0947169	3.89992	0.185	0.665
NM_000059.3:c.9524A>T	NP_000050.2:p.Glu3175Val	Helix-low	0	1	0.292694	3.76324e-05	0	2	0.0845621	1.08727e-05	C0	0.00189772	3.27692	0.047	0.592
NM_000059.3:c.9538C>T	NP_000050.2:p.Leu3180Phe	Helix-low	5	0	11.7487	0.00150834	NA	NA	NA	NA	C0	0.129431	3.76369	0.119	0.456
NM_000059.3:c.9541A>G	NP_000050.2:p.Met3181Val	Helix-low	1	0	1.6465	0.000211658	NA	NA	NA	NA	C0	-0.1307	0.869475	0.0153	0.454
NM_000059.3:c.9542T>G	NP_000050.2:p.Met3181Arg	Helix-low	1	0	1.81094	0.000232791	1	1	0.556096	7.14962e-05	C0	-0.0497043	1.18236	0.076	0.513
NM_000059.3:c.9551T>G	NP_000050.2:p.Leu3184Arg	Helix-low	1	0	1.44668	0.000185976	NA	NA	NA	NA	C0	0.145001	3.06585	0.3038	0.616
NM_000059.3:c.9581C>A	NP_000050.2:p.Pro3194Gln	Helix-low	2	3	0.033007	4.24393e-06	2	4	0.00786392	1.01112e-06	C0	-0.257295	3.13334	0.0406	0.127
NM_000059.3:c.9583A>G	NP_000050.2:p.Thr3195Ala	Helix-low	1	0	1.71401	0.000220334	NA	NA	NA	NA	C0	-0.498901	0.45141	0.0103	0.179
NM_000059.3:c.9586A>G	NP_000050.2:p.Lys3196Glu	Helix-low	3	7	0.00338816	4.3564e-07	5	7	0.00661847	8.50986e-07	C0	-0.0279129	2.22197	0.0832	0.215
NM_000059.3:c.9592T>C	NP_000050.2:p.Cys3198Arg	Helix-low	4	3	0.119137	1.53181e-05	7	4	0.113895	1.46441e-05	C0	-0.455172	0.901055	0.0762	0.167
NM_000059.3:c.9593G>A	NP_000050.2:p.Cys3198Tyr	Helix-low	0	1	0.239363	3.07758e-05	NA	NA	NA	NA	C0	-0.58625	-0.332682	0.0139	0.061
NM_000059.3:c.9608A>G	NP_000050.2:p.Tyr3203Cys	Helix-low	1	0	1.40417	0.000180513	NA	NA	NA	NA	C0	-0.341282	1.35197	0.0411	0.337
NM_000059.3:c.9616C>G	NP_000050.2:p.Gln3206Glu	Helix-low	1	1	0.411117	5.28575e-05	NA	NA	NA	NA	C0	-0.337731	0.888881	0.0781	0.201
NM_000059.3:c.9620T>C	NP_000050.2:p.Ile3207Thr	Helix-low	1	0	1.81094	0.000232791	NA	NA	NA	NA	C0	-0.522021	0.178277	0.0113	0.295
NM_000059.3:c.9625C>G	NP_000050.2:p.Pro3209Ala	Helix-low	0	1	0.286532	3.68402e-05	NA	NA	NA	NA	C0	-0.50732	0.29905	0.0131	0.257
NM_000059.3:c.9628G>A	NP_000050.2:p.Gly3210Ser	Helix-low	2	5	0.00857336	1.10234e-06	NA	NA	NA	NA	C0	-0.496838	0.191992	0.0098	0.194
NM_000059.3:c.9632C>A	NP_000050.2:p.Thr3211Lys	Helix-low	0	1	0.239363	3.07758e-05	NA	NA	NA	NA	C0	-0.349282	1.456	0.031	0.219
NM_000059.3:c.9638A>G	NP_000050.2:p.Asn3213Ser	Helix-low	1	0	1.73135	0.000222564	NA	NA	NA	NA	C0	-0.512643	0.940264	0.011	0.103
NM_000059.3:c.9640A>G	NP_000050.2:p.Lys3214Glu	Helix-low	1	0	1.63681	0.000210412	NA	NA	NA	NA	C0	-0.232554	2.19543	0.0254	0.233
NM_000059.3:c.9641A>G	NP_000050.2:p.Lys3214Arg	Helix-low	0	1	0.444464	5.71448e-05	NA	NA	NA	NA	C0	-0.31015	1.5414	0.0125	0.27
NM_000059.3:c.9661A>G	NP_000050.2:p.Asn3221Asp	Helix-low	0	1	0.286532	3.68402e-05	NA	NA	NA	NA	C0	-0.445276	1.13222	0.0328	0.109
NM_000059.3:c.9686C>T	NP_000050.2:p.Pro3229Leu	Helix-low	1	0	1.79295	0.000230479	NA	NA	NA	NA	C15	-0.372881	1.68297	0.0639	0.105
NM_000059.3:c.9689T>C	NP_000050.2:p.Leu3230Ser	Helix-low	1	0	2.05895	0.000264664	NA	NA	NA	NA	C0	-0.439511	0.382978	0.0275	0.134
NM_000059.3:c.9690A>T	NP_000050.2:p.Leu3230Phe	Helix-low	1	1	0.422346	5.43013e-05	NA	NA	NA	NA	C0	-0.414695	1.65815	0.0155	0.114
NM_000059.3:c.9692C>T	NP_000050.2:p.Ser3231Leu	Helix-low	1	0	1.99314	0.000256207	NA	NA	NA	NA	C0	-0.2529	2.55285	0.0591	0.135
NM_000059.3:c.9694C>T	NP_000050.2:p.Leu3232Phe	Helix-low	1	0	1.40417	0.000180513	NA	NA	NA	NA	C0	-0.472885	1.19569	0.0099	0.192
NM_000059.3:c.9728C>T	NP_000050.2:p.Pro3243Leu	Helix-low	1	0	1.71703	0.000220722	1	2	0.143318	1.84272e-05	C0	-0.396755	2.63081	0.0583	0.134
NM_000059.3:c.9730G>A	NP_000050.2:p.Val3244Ile	Helix-low	1	1	0.336108	4.3214e-05	NA	NA	NA	NA	C0	-0.597367	-0.139746	0.0094	0.064
NM_000059.3:c.9737C>T	NP_000050.2:p.Ala3246Val	Helix-low	0	1	0.465576	5.9859e-05	NA	NA	NA	NA	C0	-0.399663	2.02371	0.0645	0.175
NM_000059.3:c.9746C>T	NP_000050.2:p.Thr3249Ile	Helix-low	1	2	0.0804518	1.03442e-05	2	2	0.112443	1.44574e-05	C0	-0.275459	2.45485	0.0146	0.116
NM_000059.3:c.9785A>C	NP_000050.2:p.Gln3262Pro	Helix-low	2	3	0.0917792	1.18006e-05	NA	NA	NA	NA	C0	-0.568743	1.24567	0.0156	0.087
NM_000059.3:c.9823A>G	NP_000050.2:p.Ser3275Gly	Helix-low	1	0	1.81094	0.000232791	NA	NA	NA	NA	C0	-0.424201	2.66606	0.0378	0.154
NM_000059.3:c.9826A>G	NP_000050.2:p.Arg3276Gly	Helix-low	0	1	0.350979	4.5126e-05	NA	NA	NA	NA	C0	-0.208755	3.20493	0.1453	0.212
NM_000059.3:c.9839C>G	NP_000050.2:p.Pro3280Arg	Helix-low	0	1	0.339761	4.36837e-05	NA	NA	NA	NA	C65	-0.21057	4.01382	0.43	0.248
NM_000059.3:c.9857T>A	NP_000050.2:p.Ile3286Asn	Helix-low	1	0	1.63681	0.000210412	NA	NA	NA	NA	C35	-0.234518	3.23807	0.215	0.145
NM_000059.3:c.9872C>G	NP_000050.2:p.Ser3291Cys	Helix-low	2	1	0.741044	9.52725e-05	3	2	0.458417	5.89386e-05	C65	-0.15738	4.10315	0.1958	0.244
NM_000059.3:c.9875C>T	NP_000050.2:p.Pro3292Leu	Helix-low	2	0	2.57191	0.00033058	NA	NA	NA	NA	C0	-0.16476	3.65415	0.204	0.217
NM_000059.3:c.9902C>G	NP_000050.2:p.Pro3301Arg	Helix-high	0	1	0.308702	0.0834459	NA	NA	NA	NA	C65	-0.313116	3.91497	0.5826	0.235
NM_000059.3:c.9905G>A	NP_000050.2:p.Arg3302Lys	Helix-low	2	1	1.22635	0.000157656	3	1	2.20914	0.000283965	C0	-0.385597	3.27599	0.284	0.213
NM_000059.3:c.9906G>T	NP_000050.2:p.Arg3302Ser	Helix-high	0	1	0.292694	0.0794625	NA	NA	NA	NA	C0	-0.337547	3.50662	0.5761	0.158
NM_000059.3:c.9907A>T	NP_000050.2:p.Ser3303Cys	Helix-low	1	0	2.55266	0.000328107	NA	NA	NA	NA	C15	-0.439549	2.92688	0.034	0.095
NM_000059.3:c.9917C>T	NP_000050.2:p.Thr3306Ile	Helix-low	1	0	1.71703	0.000220722	NA	NA	NA	NA	C0	-0.538248	1.6621	0.0181	0.04
NM_000059.3:c.9937A>G	NP_000050.2:p.Lys3313Glu	Helix-low	0	1	0.350979	4.5126e-05	NA	NA	NA	NA	C0	-0.42035	3.26638	0.0822	0.108
NM_000059.3:c.9940A>G	NP_000050.2:p.Lys3314Glu	Helix-low	1	0	1.71401	0.000220334	NA	NA	NA	NA	C0	-0.444722	2.3403	0.0328	0.063
NM_000059.3:c.9971C>A	NP_000050.2:p.Pro3324Gln	Helix-low	1	0	1.81094	0.000232791	2	0	3.26222	0.000419272	C0	-0.425962	2.5189	0.0361	0.07
NM_000059.3:c.9986A>G	NP_000050.2:p.Asn3329Ser	Helix-low	0	1	0.281381	3.61779e-05	NA	NA	NA	NA	C0	-0.808388	0.680499	0.0105	0.064
NM_000059.3:c.9997C>T	NP_000050.2:p.Leu3333Phe	Helix-low	1	0	1.77	0.000227531	NA	NA	NA	NA	C0	-0.52318	1.93838	0.0204	0.062
NM_000059.3:c.10024G>A	NP_000050.2:p.Glu3342Lys	Helix-high	0	1	0.239363	0.0659386	0	2	0.0695219	0.0200916	C0	-0.276532	4.21379	0.5047	0.249
NM_000059.3:c.10028A>T	NP_000050.2:p.Glu3343Val	Helix-low	2	0	3.27949	0.000421491	NA	NA	NA	NA	C0	-0.199496	4.17444	0.4833	0.313
NM_000059.3:c.10040T>C	NP_000050.2:p.Ile3347Thr	Helix-low	0	1	0.308702	3.96905e-05	NA	NA	NA	NA	C0	-0.316792	3.86272	0.1428	0.28
NM_000059.3:c.10045A>G	NP_000050.2:p.Thr3349Ala	Helix-low	1	0	2.88125	0.000370327	NA	NA	NA	NA	C55	0.0070416	3.76763	0.3198	0.349
NM_000059.3:c.10054C>G	NP_000050.2:p.Leu3352Val	Helix-low	1	0	1.71703	0.000220722	NA	NA	NA	NA	C0	-0.421264	2.49497	0.0905	0.123
NM_000059.3:c.10070C>G	NP_000050.2:p.Thr3357Arg	Helix-low	1	0	1.63584	0.000210288	NA	NA	NA	NA	C0	-0.594306	0.808737	0.0128	0.043
NM_000059.3:c.10076A>G	NP_000050.2:p.Glu3359Gly	Helix-low	0	1	0.339761	4.36837e-05	0	2	0.104332	1.34146e-05	C0	-0.634354	2.0628	0.0185	0.053
NM_000059.3:c.10082A>C	NP_000050.2:p.Gln3361Pro	Helix-low	1	0	1.84706	0.000237434	NA	NA	NA	NA	C0	-0.438309	0.898652	0.0787	0.135
NM_000059.3:c.10083A>C	NP_000050.2:p.Gln3361His	Helix-low	0	1	0.308702	3.96905e-05	NA	NA	NA	NA	C0	-0.564787	0.553515	0.0247	0.117
NM_000059.3:c.10085T>C	NP_000050.2:p.Phe3362Ser	Helix-low	1	1	0.843129	0.000108396	NA	NA	NA	NA	C0	-0.655589	0.938653	0.0229	0.019
NM_000059.3:c.10089A>G	NP_000050.2:p.Ile3363Met	Helix-low	0	1	0.282933	3.63775e-05	0	3	0.0346909	4.46045e-06	C0	-0.793289	-0.077888	0.0096	0.022
NM_000059.3:c.10111A>G	NP_000050.2:p.Thr3371Ala	Helix-low	2	2	0.294568	3.78734e-05	NA	NA	NA	NA	C0	-0.538317	1.5163	0.0213	0.093
NM_000059.3:c.10124G>A	NP_000050.2:p.Ser3375Asn	Helix-low	1	0	1.40417	0.000180513	NA	NA	NA	NA	C0	-0.754099	0.388595	0.0101	0.066
NM_000059.3:c.10143A>T	NP_000050.2:p.Arg3381Ser	Helix-low	1	0	2.05895	0.000264664	NA	NA	NA	NA	C0	-0.625036	0.739847	0.0183	0.036
NM_000059.3:c.10151G>A	NP_000050.2:p.Arg3384Gln	Helix-low	0	1	0.239363	3.07758e-05	NA	NA	NA	NA	C0	-0.563001	1.7762	0.0317	0.064
NM_000059.3:c.10153C>T	NP_000050.2:p.Arg3385Cys	Helix-low	3	1	1.59817	0.000205446	3	2	0.490759	6.30965e-05	C0	-0.661908	1.15596	0.0111	0.037
NM_000059.3:c.10154G>A	NP_000050.2:p.Arg3385His	Helix-low	3	2	0.36821	4.73413e-05	5	2	0.719267	9.2473e-05	C0	-0.78913	-0.33549	0.0087	0.037
NM_000059.3:c.10163C>A	NP_000050.2:p.Thr3388Lys	Helix-low	1	0	2.13454	0.000274378	1	1	0.616688	7.92859e-05	C0	-0.583688	1.2364	0.0406	0.133
NM_000059.3:c.10199G>A	NP_000050.2:p.Ser3400Asn	Helix-low	0	1	0.339761	4.36837e-05	1	2	0.244382	3.14211e-05	C0	-0.804558	0.584198	0.0126	0.078
NM_000059.3:c.10202C>T	NP_000050.2:p.Thr3401Met	Helix-low	4	5	0.070899	9.11593e-06	4	6	0.0168917	2.17189e-06	C0	-0.332646	1.19193	0.0213	0.203
NM_000059.3:c.10211G>A	NP_000050.2:p.Cys3404Tyr	Helix-low	0	1	0.350979	4.5126e-05	NA	NA	NA	NA	C0	-0.615982	0.363197	0.104	0.115
NM_000059.3:c.10220A>G	NP_000050.2:p.Asn3407Ser	Helix-low	0	1	0.294138	3.7818e-05	NA	NA	NA	NA	C0	-0.833563	-0.328992	0.0093	0.046
NM_000059.3:c.10232C>G	NP_000050.2:p.Thr3411Arg	Helix-low	0	1	0.444464	5.71448e-05	NA	NA	NA	NA	C0	-0.449057	1.57105	0.0416	0.105
NM_000059.3:c.10250A>G	NP_000050.2:p.Tyr3417Cys	Helix-low	1	0	1.65066	0.000212193	NA	NA	NA	NA	C0	-0.732173	0.188408	0.1373	0.075

### Sheet: ATable12_CHEK2
Additional Table 12: likelihood ratios and posterior probabilities from the mixture models for training dataset and combined training and validation datasets and in silico scores for CHEK2 variants
Variant	HGVSp	Risk_group	Training_cases	Training_controls	Training_likelihood_ratio	Training_posterior_probability	Final_cases	Final_controls	Final_likelihood_ratio	Final_posterior_probability	Align-GVGD	BayesDel_score	CADD_score	Helix_score	REVEL_score
NM_007194.3:c.1604G>A	NP_009125.1:p.Arg535His	Helix-low	8	9	0.9098	0.344662	9	9	1.15557	0.227485	C0	-0.342079	2.69641	0.2438	0.085
NM_007194.3:c.1597A>G	NP_009125.1:p.Thr533Ala	Helix-low	22	16	0.70183	0.288615	30	21	0.951097	0.195084	C0	-0.449127	0.285627	0.0943	0.073
NM_007194.3:c.1595C>T	NP_009125.1:p.Thr532Ile	Helix-low	1	0	1.2517	0.41981	NA	NA	NA	NA	C0	-0.415786	0.677587	0.1415	0.048
NM_007194.3:c.1595C>A	NP_009125.1:p.Thr532Asn	Helix-low	1	0	1.2812	0.425494	NA	NA	NA	NA	C0	-0.474276	0.436177	0.1294	0.087
NM_007194.3:c.1586G>A	NP_009125.1:p.Gly529Asp	Helix-low	0	1	0.791324	0.313867	NA	NA	NA	NA	C0	-0.434949	-0.174598	0.067	0.058
NM_007194.3:c.1585G>A	NP_009125.1:p.Gly529Ser	Helix-low	1	0	1.17523	0.404538	NA	NA	NA	NA	C0	-0.430804	0.637693	0.0241	0.072
NM_007194.3:c.1582G>A	NP_009125.1:p.Glu528Lys	Helix-low	2	1	1.0783	0.383985	3	1	1.36959	0.258716	C0	-0.221747	2.51584	0.3293	0.139
NM_007194.3:c.1567C>T	NP_009125.1:p.Arg523Cys	Helix-low	0	1	0.670666	0.27938	1	2	0.583673	0.129478	C0	-0.330719	2.39021	0.2117	0.103
NM_007194.3:c.1567C>G	NP_009125.1:p.Arg523Gly	Helix-low	0	1	0.74311	0.30049	NA	NA	NA	NA	C0	-0.374734	1.37454	0.1985	0.072
NM_007194.3:c.1562G>A	NP_009125.1:p.Arg521Gln	Helix-high	1	0	1.30218	0.96384	NA	NA	NA	NA	C0	-0.236384	3.95289	0.5862	0.138
NM_007194.3:c.1561C>T	NP_009125.1:p.Arg521Trp	Helix-high	9	2	5.16838	0.990636	NA	NA	NA	NA	C0	-0.0743177	4.29493	0.6868	0.205
NM_007194.3:c.1561C>G	NP_009125.1:p.Arg521Gly	Helix-high	1	0	1.28125	0.963271	NA	NA	NA	NA	C0	-0.127989	3.92224	0.7319	0.173
NM_007194.3:c.1556G>T	NP_009125.1:p.Arg519Leu	Helix-low	9	7	1.48379	0.461711	10	7	1.74077	0.307286	C0	-0.371598	2.97717	0.3175	0.065
NM_007194.3:c.1556G>A	NP_009125.1:p.Arg519Gln	Helix-low	2	2	0.787507	0.312826	3	2	0.923896	0.190568	C0	-0.444594	1.92045	0.0553	0.03
NM_007194.3:c.1552A>G	NP_009125.1:p.Ser518Gly	Helix-low	0	1	0.731165	0.297095	NA	NA	NA	NA	C0	-0.296528	2.43114	0.0449	0.075
NM_007194.3:c.1530G>C	NP_009125.1:p.Gln510His	Helix-low	0	1	0.729209	0.296535	NA	NA	NA	NA	C0	-0.422875	0.069205	0.0245	0.048
NM_007194.3:c.1529A>G	NP_009125.1:p.Gln510Arg	Helix-low	0	1	0.74311	0.30049	NA	NA	NA	NA	C0	-0.455161	0.516605	0.1136	0.018
NM_007194.3:c.1526C>T	NP_009125.1:p.Pro509Leu	Helix-low	1	1	1.027	0.372523	NA	NA	NA	NA	C0	-0.37733	1.47039	0.1129	0.067
NM_007194.3:c.1525C>T	NP_009125.1:p.Pro509Ser	Helix-low	18	19	0.468068	0.212956	21	22	0.433735	0.0995272	C0	-0.446478	-0.185832	0.0371	0.088
NM_007194.3:c.1522C>G	NP_009125.1:p.Leu508Val	Helix-low	1	4	0.457042	0.208988	2	4	0.594111	0.131489	C0	-0.460581	-0.481093	0.0245	0.071
NM_007194.3:c.1520C>A	NP_009125.1:p.Ala507Asp	Helix-low	1	0	1.27782	0.424848	NA	NA	NA	NA	C0	-0.399148	0.060487	0.0963	0.097
NM_007194.3:c.1519G>A	NP_009125.1:p.Ala507Thr	Helix-low	0	1	0.728608	0.296363	NA	NA	NA	NA	C0	-0.504401	-0.586437	0.0259	0.05
NM_007194.3:c.1513T>A	NP_009125.1:p.Ser505Thr	Helix-low	2	1	1.28755	0.426704	NA	NA	NA	NA	C0	-0.428192	0.419116	0.0248	0.068
NM_007194.3:c.1510G>C	NP_009125.1:p.Glu504Gln	Helix-low	0	1	0.76283	0.306024	NA	NA	NA	NA	C0	-0.421904	0.183338	0.0454	0.046
NM_007194.3:c.1508A>G	NP_009125.1:p.Asn503Ser	Helix-low	0	1	0.778233	0.310285	0	2	0.605443	0.133662	C0	-0.528346	0.323529	0.0243	0.044
NM_007194.3:c.1501G>A	NP_009125.1:p.Glu501Lys	Helix-low	7	7	2.00128	0.536369	NA	NA	NA	NA	C0	-0.30155	1.35752	0.1499	0.142
NM_007194.3:c.1489G>T	NP_009125.1:p.Asp497Tyr	Helix-low	1	0	1.19062	0.407675	NA	NA	NA	NA	C0	-0.401427	1.19789	0.3384	0.096
NM_007194.3:c.1489G>A	NP_009125.1:p.Asp497Asn	Helix-low	3	5	0.334125	0.161881	NA	NA	NA	NA	C0	-0.734476	0.407707	0.0287	0.036
NM_007194.3:c.1472T>A	NP_009125.1:p.Met491Lys	Helix-high	1	0	1.17523	0.96009	2	0	1.37877	0.667217	C35	0.0836467	3.47387	0.8452	0.369
NM_007194.3:c.1470C>A	NP_009125.1:p.Asp490Glu	Helix-low	0	2	0.610363	0.260811	2	2	1.07377	0.214841	C0	-0.507253	0.906302	0.248	0.067
NM_007194.3:c.1462G>A	NP_009125.1:p.Asp488Asn	Helix-high	1	0	1.26628	0.962853	NA	NA	NA	NA	C15	-0.446976	4.23384	0.5331	0.208
NM_007194.3:c.1453T>G	NP_009125.1:p.Trp485Gly	Helix-high	0	1	0.714397	0.935993	NA	NA	NA	NA	C65	0.316573	4.25094	0.9873	0.804
NM_007194.3:c.1451C>T	NP_009125.1:p.Pro484Leu	Helix-low	2	0	1.87903	0.520663	4	0	2.98342	0.431902	C15	0.0519056	4.15114	0.4302	0.516
NM_007194.3:c.1448A>G	NP_009125.1:p.His483Arg	Helix-high	0	1	0.7697	0.940318	NA	NA	NA	NA	C0	0.238591	3.77769	0.9584	0.714
NM_007194.3:c.1447C>T	NP_009125.1:p.His483Tyr	Helix-high	1	0	1.19313	0.960665	NA	NA	NA	NA	C0	0.210289	3.99978	0.9082	0.602
NM_007194.3:c.1442T>C	NP_009125.1:p.Leu481Ser	Helix-high	0	1	0.716718	0.936187	NA	NA	NA	NA	C35	0.24555	4.13742	0.8902	0.656
NM_007194.3:c.1438G>A	NP_009125.1:p.Ala480Thr	Helix-high	4	0	2.61194	0.98164	NA	NA	NA	NA	C0	-0.0148095	3.95369	0.8971	0.234
NM_007194.3:c.1427C>T	NP_009125.1:p.Thr476Met	Helix-high	49	32	31.6397	0.998458	66	42	140.69	0.995136	C15	0.0956883	3.62149	0.8086	0.445
NM_007194.3:c.1421G>A	NP_009125.1:p.Arg474His	Helix-high	7	0	4.69577	0.989703	11	0	9.85653	0.934781	C25	0.391144	4.17391	0.9807	0.867
NM_007194.3:c.1420C>T	NP_009125.1:p.Arg474Cys	Helix-high	1	1	0.967661	0.95194	4	1	2.12548	0.755549	C65	0.37439	3.9176	0.9834	0.903
NM_007194.3:c.1420C>A	NP_009125.1:p.Arg474Ser	Helix-high	1	0	1.17523	0.96009	NA	NA	NA	NA	C65	0.373464	3.53708	0.9829	0.906
NM_007194.3:c.1400T>G	NP_009125.1:p.Leu467Trp	Helix-high	1	0	1.25186	0.962441	NA	NA	NA	NA	C55	0.309883	4.05927	0.9675	0.747
NM_007194.3:c.1383C>G	NP_009125.1:p.Asp461Glu	Helix-low	1	5	0.301596	0.148461	5	5	0.89647	0.185963	C0	-0.13543	2.32869	0.2857	0.226
NM_007194.3:c.1379T>C	NP_009125.1:p.Leu460Pro	Helix-high	0	1	0.836952	0.944849	NA	NA	NA	NA	C0	0.0911846	3.45358	0.935	0.51
NM_007194.3:c.1354T>C	NP_009125.1:p.Trp452Arg	Helix-high	2	0	1.61807	0.970693	NA	NA	NA	NA	C65	0.165043	4.16169	0.9663	0.728
NM_007194.3:c.1352T>A	NP_009125.1:p.Val451Asp	Helix-high	0	1	0.749144	0.93878	NA	NA	NA	NA	C0	-0.243221	2.56628	0.5678	0.191
NM_007194.3:c.1351G>A	NP_009125.1:p.Val451Ile	Helix-low	1	0	1.31275	0.431452	NA	NA	NA	NA	C0	-0.405388	2.046	0.024	0.068
NM_007194.3:c.1343T>G	NP_009125.1:p.Ile448Ser	Helix-low	1	2	0.667785	0.278514	NA	NA	NA	NA	C0	-0.217705	2.58247	0.4549	0.142
NM_007194.3:c.1336A>G	NP_009125.1:p.Asn446Asp	Helix-low	2	3	0.719059	0.29362	3	3	0.934708	0.192369	C0	-0.473246	1.93335	0.0844	0.067
NM_007194.3:c.1328G>A	NP_009125.1:p.Gly443Glu	Helix-high	0	1	0.741395	0.93818	NA	NA	NA	NA	C15	0.238178	4.08634	0.9786	0.656
NM_007194.3:c.1312G>T	NP_009125.1:p.Asp438Tyr	Helix-low	20	20	0.186262	0.0972063	26	27	0.0551842	0.0138675	C25	-0.0136704	3.88596	0.4801	0.337
NM_007194.3:c.1289A>G	NP_009125.1:p.His430Arg	Helix-low	1	0	1.27782	0.424848	NA	NA	NA	NA	C0	-0.303495	2.4301	0.1497	0.085
NM_007194.3:c.1286A>G	NP_009125.1:p.Glu429Gly	Helix-low	1	0	1.19313	0.408185	NA	NA	NA	NA	C0	0.0735361	3.39022	0.4712	0.311
NM_007194.3:c.1283C>T	NP_009125.1:p.Ser428Phe	Helix-low	8	9	0.368593	0.175648	9	12	0.203233	0.0492394	C15	-0.157265	3.9807	0.3516	0.323
NM_007194.3:c.1277C>G	NP_009125.1:p.Pro426Arg	Helix-high	1	0	1.34877	0.965046	NA	NA	NA	NA	C65	0.326869	4.23602	0.9779	0.752
NM_007194.3:c.1270T>C	NP_009125.1:p.Tyr424His	Helix-high	3	1	1.45453	0.967505	4	2	1.2394	0.643149	C0	0.22292	4.15718	0.7481	0.623
NM_007194.3:c.1265G>A	NP_009125.1:p.Ser422Asn	Helix-high	2	1	1.22007	0.9615	NA	NA	NA	NA	C0	-0.382967	4.01564	0.559	0.178
NM_007194.3:c.1264A>T	NP_009125.1:p.Ser422Cys	Helix-low	1	0	1.25186	0.419842	NA	NA	NA	NA	C0	-0.397536	3.17779	0.0979	0.156
NM_007194.3:c.1243G>A	NP_009125.1:p.Val415Ile	Helix-high	1	1	0.880418	0.947428	NA	NA	NA	NA	C25	-0.0681999	4.14253	0.5704	0.296
NM_007194.3:c.1236T>A	NP_009125.1:p.Ser412Arg	Helix-high	1	0	1.25593	0.962558	NA	NA	NA	NA	C65	0.28561	3.19174	0.974	0.766
NM_007194.3:c.1235G>A	NP_009125.1:p.Ser412Asn	Helix-high	1	1	0.931796	0.950183	NA	NA	NA	NA	C45	-0.0504178	4.03426	0.9605	0.654
NM_007194.3:c.1225G>C	NP_009125.1:p.Asp409His	Helix-high	1	1	1.09974	0.957467	NA	NA	NA	NA	C65	0.429518	4.33779	0.9521	0.911
NM_007194.3:c.1225G>A	NP_009125.1:p.Asp409Asn	Helix-high	1	1	1.09089	0.957136	NA	NA	NA	NA	C15	0.0364292	4.44412	0.9628	0.863
NM_007194.3:c.1222G>A	NP_009125.1:p.Val408Met	Helix-high	1	0	1.26628	0.962853	NA	NA	NA	NA	C15	0.202842	4.13715	0.8573	0.457
NM_007194.3:c.1217G>A	NP_009125.1:p.Arg406His	Helix-low	13	11	3.43087	0.6648	14	12	3.13139	0.443816	C0	-0.244067	3.57251	0.4778	0.146
NM_007194.3:c.1216C>T	NP_009125.1:p.Arg406Cys	Helix-high	6	8	0.80354	0.942687	7	9	0.806705	0.539824	C15	-0.0561399	3.43302	0.5879	0.281
NM_007194.3:c.1215C>A	NP_009125.1:p.Asn405Lys	Helix-low	1	3	0.606058	0.259449	2	3	0.711021	0.153395	C0	-0.436694	1.61992	0.1277	0.009
NM_007194.3:c.1204G>A	NP_009125.1:p.Ala402Thr	Helix-low	0	1	0.74311	0.30049	0	2	0.551249	0.123171	C0	-0.373582	0.853631	0.0503	0.028
NM_007194.3:c.1201A>G	NP_009125.1:p.Thr401Ala	Helix-low	0	1	0.731137	0.297087	NA	NA	NA	NA	C0	-0.228345	1.73461	0.267	0.181
NM_007194.3:c.1199G>A	NP_009125.1:p.Gly400Glu	Helix-high	2	0	1.68785	0.97187	NA	NA	NA	NA	C15	-0.2014	3.02307	0.6395	0.328
NM_007194.3:c.1196T>A	NP_009125.1:p.Val399Asp	Helix-low	3	3	0.744101	0.30077	NA	NA	NA	NA	C0	-0.273314	1.3123	0.2624	0.172
NM_007194.3:c.1186C>G	NP_009125.1:p.Leu396Val	Helix-low	2	0	1.50576	0.465366	NA	NA	NA	NA	C0	-0.219989	2.56135	0.2074	0.235
NM_007194.3:c.1183G>C	NP_009125.1:p.Val395Leu	Helix-low	6	4	1.23153	0.415859	11	7	2.02216	0.340066	C0	0.1815	2.85344	0.409	0.478
NM_007194.3:c.1180G>A	NP_009125.1:p.Glu394Lys	Helix-high	1	1	0.99334	0.953125	NA	NA	NA	NA	C55	0.394329	4.24517	0.9684	0.864
NM_007194.3:c.1175C>T	NP_009125.1:p.Ala392Val	Helix-high	9	4	2.74203	0.982495	12	4	4.4277	0.865566	C55	0.355385	4.12659	0.9172	0.825
NM_007194.3:c.1169A>C	NP_009125.1:p.Tyr390Ser	Helix-high	2	1	1.23976	0.962089	2	2	0.957491	0.582001	C65	0.351377	4.03756	0.964	0.87
NM_007194.3:c.1156G>C	NP_009125.1:p.Gly386Arg	Helix-high	1	0	1.30218	0.96384	NA	NA	NA	NA	C65	0.35765	4.2432	0.9639	0.81
NM_007194.3:c.1153T>C	NP_009125.1:p.Cys385Arg	Helix-high	0	1	0.718056	0.936299	1	1	0.933405	0.57579	C0	0.287548	4.16094	0.954	0.808
NM_007194.3:c.1147A>G	NP_009125.1:p.Thr383Ala	Helix-high	1	0	1.17523	0.96009	1	1	0.786819	0.533618	C55	0.255729	3.76556	0.8623	0.641
NM_007194.3:c.1141A>G	NP_009125.1:p.Met381Val	Helix-low	2	3	0.491746	0.221344	NA	NA	NA	NA	C15	0.190064	3.68889	0.4571	0.439
NM_007194.3:c.1133C>T	NP_009125.1:p.Thr378Ile	Helix-low	3	3	0.932147	0.350164	6	6	1.07221	0.214595	C0	-0.168796	2.90223	0.2135	0.123
NM_007194.3:c.1118A>G	NP_009125.1:p.Lys373Arg	Helix-high	1	0	1.25827	0.962626	1	1	0.978902	0.587371	C0	-0.426585	2.41793	0.7658	0.153
NM_007194.3:c.1111C>T	NP_009125.1:p.His371Tyr	Helix-low	29	27	0.171368	0.090134	37	38	0.0336769	0.0085088	C0	-0.0174318	3.22055	0.3678	0.271
NM_007194.3:c.1096A>G	NP_009125.1:p.Ile366Val	Helix-low	2	1	1.25136	0.419744	NA	NA	NA	NA	C0	-0.313976	1.99861	0.3046	0.141
NM_007194.3:c.1091T>C	NP_009125.1:p.Ile364Thr	Helix-high	3	3	0.692257	0.934081	5	3	1.19239	0.634226	C65	0.190817	3.7431	0.6918	0.705
NM_007194.3:c.1085G>A	NP_009125.1:p.Cys362Tyr	Helix-high	1	0	1.25593	0.962558	NA	NA	NA	NA	C0	0.209195	4.02311	0.8856	0.433
NM_007194.3:c.1081G>C	NP_009125.1:p.Asp361His	Helix-low	1	0	1.30218	0.429469	NA	NA	NA	NA	C0	-0.349854	2.96855	0.2411	0.076
NM_007194.3:c.1078G>C	NP_009125.1:p.Glu360Gln	Helix-low	1	0	1.28125	0.425503	NA	NA	NA	NA	C0	-0.32982	3.22925	0.2497	0.07
NM_007194.3:c.1078G>A	NP_009125.1:p.Glu360Lys	Helix-low	1	0	1.2812	0.425494	2	0	1.50309	0.276949	C0	-0.297351	3.08541	0.3335	0.098
NM_007194.3:c.1076A>G	NP_009125.1:p.Glu359Gly	Helix-low	0	1	0.778233	0.310285	0	2	0.521028	0.11721	C0	-0.440643	3.35802	0.2363	0.056
NM_007194.3:c.1067C>T	NP_009125.1:p.Ser356Leu	Helix-high	1	0	1.19217	0.960635	1	1	0.884364	0.562557	C0	-0.0042687	3.84224	0.7745	0.214
NM_007194.3:c.1063C>G	NP_009125.1:p.Leu355Val	Helix-high	0	1	0.728608	0.937163	NA	NA	NA	NA	C25	0.156281	2.87166	0.6965	0.478
NM_007194.3:c.1055A>G	NP_009125.1:p.Asn352Ser	Helix-high	0	1	0.716718	0.936187	NA	NA	NA	NA	C45	0.0751321	3.61438	0.9552	0.89
NM_007194.3:c.1053G>T	NP_009125.1:p.Glu351Asp	Helix-high	5	2	1.88483	0.974736	6	2	2.55085	0.787657	C0	0.036979	2.54221	0.5306	0.289
NM_007194.3:c.1051G>A	NP_009125.1:p.Glu351Lys	Helix-high	0	1	0.850021	0.945651	NA	NA	NA	NA	C15	0.232543	4.27541	0.9054	0.518
NM_007194.3:c.1039G>A	NP_009125.1:p.Asp347Asn	Helix-high	2	2	1.08874	0.957056	4	3	1.11162	0.617807	C15	0.0451607	4.1708	0.9398	0.715
NM_007194.3:c.1037G>A	NP_009125.1:p.Arg346His	Helix-high	3	2	1.43386	0.967052	4	2	1.94053	0.738347	C25	0.310185	4.2737	0.9622	0.719
NM_007194.3:c.1036C>T	NP_009125.1:p.Arg346Cys	Helix-high	5	1	2.51369	0.980936	7	2	2.84372	0.805267	C65	0.265567	3.75381	0.9537	0.78
NM_007194.3:c.1033C>T	NP_009125.1:p.His345Tyr	Helix-high	1	1	0.84231	0.94518	2	2	0.661594	0.490334	C65	0.374219	3.88058	0.9649	0.914
NM_007194.3:c.1028T>C	NP_009125.1:p.Ile343Thr	Helix-high	0	1	0.718056	0.936299	NA	NA	NA	NA	C25	0.352966	4.07383	0.8802	0.892
NM_007194.3:c.1024G>A	NP_009125.1:p.Gly342Ser	Helix-high	0	1	0.778233	0.940933	0	2	0.601043	0.466387	C0	0.213055	4.15773	0.6229	0.496
NM_007194.3:c.1022A>C	NP_009125.1:p.Asn341Thr	Helix-high	4	4	0.969206	0.952013	6	6	0.888088	0.563591	C0	-0.168448	3.81176	0.5006	0.424
NM_007194.3:c.1012C>T	NP_009125.1:p.Leu338Phe	Helix-high	0	1	0.731137	0.937367	0	2	0.531029	0.435731	C15	0.292001	4.04973	0.9359	0.807
NM_007194.3:c.1003G>C	NP_009125.1:p.Val335Leu	Helix-low	1	0	1.48952	0.462669	1	2	0.785751	0.166827	C0	-0.00293627	2.61266	0.2524	0.333
NM_007194.3:c.986A>G	NP_009125.1:p.Tyr329Cys	Helix-low	1	0	1.468	0.459053	NA	NA	NA	NA	C55	0.169231	4.02331	0.3854	0.563
NM_007194.3:c.983T>C	NP_009125.1:p.Phe328Ser	Helix-high	0	1	0.850021	0.945651	NA	NA	NA	NA	C65	0.272482	4.15869	0.958	0.804
NM_007194.3:c.980A>T	NP_009125.1:p.Tyr327Phe	Helix-low	0	1	0.850021	0.329477	NA	NA	NA	NA	C15	-0.140214	2.6542	0.2069	0.157
NM_007194.3:c.980A>G	NP_009125.1:p.Tyr327Cys	Helix-high	3	4	0.61895	0.926845	4	5	0.646941	0.484738	C65	0.179154	4.0514	0.9526	0.684
NM_007194.3:c.974A>T	NP_009125.1:p.Lys325Met	Helix-high	1	2	0.825934	0.944154	NA	NA	NA	NA	C65	0.107352	4.07576	0.7179	0.544
NM_007194.3:c.973A>G	NP_009125.1:p.Lys325Glu	Helix-high	1	2	0.727676	0.937088	NA	NA	NA	NA	C55	0.151157	3.96421	0.7793	0.53
NM_007194.3:c.962A>C	NP_009125.1:p.Glu321Ala	Helix-high	2	0	1.78686	0.973387	NA	NA	NA	NA	C65	0.227997	4.0056	0.8904	0.634
NM_007194.3:c.953G>T	NP_009125.1:p.Arg318Leu	Helix-low	1	0	1.17523	0.404538	NA	NA	NA	NA	C0	-0.28846	2.72691	0.2498	0.173
NM_007194.3:c.953G>A	NP_009125.1:p.Arg318His	Helix-low	7	3	1.53828	0.470685	12	5	1.65907	0.297149	C0	-0.127872	2.76231	0.0641	0.18
NM_007194.3:c.952C>T	NP_009125.1:p.Arg318Cys	Helix-low	1	0	1.36372	0.44082	NA	NA	NA	NA	C15	-0.224171	3.61395	0.1014	0.309
NM_007194.3:c.937G>A	NP_009125.1:p.Val313Met	Helix-high	1	1	0.975519	0.952309	NA	NA	NA	NA	C0	0.0967195	3.85265	0.7944	0.491
NM_007194.3:c.931G>A	NP_009125.1:p.Asp311Asn	Helix-low	0	1	1	0.366316	NA	NA	NA	NA	C0	-0.497036	2.30904	0.1637	0.112
NM_007194.3:c.923A>G	NP_009125.1:p.Glu308Gly	Helix-high	1	0	1.17523	0.96009	NA	NA	NA	NA	C15	0.191604	4.29476	0.7803	0.714
NM_007194.3:c.920G>A	NP_009125.1:p.Gly307Glu	Helix-high	1	2	0.721556	0.936588	NA	NA	NA	NA	C65	0.435472	4.13077	0.9808	0.76
NM_007194.3:c.917G>C	NP_009125.1:p.Gly306Ala	Helix-high	2	5	0.339197	0.874106	3	5	0.430828	0.385181	C0	0.238401	3.88646	0.8988	0.536
NM_007194.3:c.917G>A	NP_009125.1:p.Gly306Glu	Helix-high	1	0	1.30218	0.96384	NA	NA	NA	NA	C15	0.248426	4.09342	0.9705	0.54
NM_007194.3:c.916G>C	NP_009125.1:p.Gly306Arg	Helix-high	1	1	0.979231	0.952481	NA	NA	NA	NA	C25	0.246406	4.14316	0.9722	0.641
NM_007194.3:c.915A>C	NP_009125.1:p.Glu305Asp	Helix-low	0	1	0.670666	0.27938	2	2	0.758719	0.162018	C0	-0.0887049	3.06467	0.3227	0.197
NM_007194.3:c.906A>C	NP_009125.1:p.Glu302Asp	Helix-low	2	3	0.689426	0.284968	NA	NA	NA	NA	C35	0.0235302	3.38536	0.4548	0.41
NM_007194.3:c.904G>A	NP_009125.1:p.Glu302Lys	Helix-high	1	0	1.2812	0.96327	NA	NA	NA	NA	C55	0.281135	3.90452	0.9503	0.663
NM_007194.3:c.902T>G	NP_009125.1:p.Leu301Trp	Helix-high	0	1	0.716718	0.936187	NA	NA	NA	NA	C55	0.240157	4.06926	0.9735	0.522
NM_007194.3:c.899T>G	NP_009125.1:p.Val300Gly	Helix-high	1	0	1.25186	0.962441	NA	NA	NA	NA	C65	0.427574	3.96862	0.956	0.703
NM_007194.3:c.896T>G	NP_009125.1:p.Ile299Ser	Helix-high	5	0	3.74412	0.98712	6	0	4.867	0.876198	C65	0.185869	3.91359	0.8095	0.743
NM_007194.3:c.893A>T	NP_009125.1:p.Tyr298Phe	Helix-low	1	0	1.25928	0.421282	NA	NA	NA	NA	C0	-0.320869	2.4842	0.044	0.108
NM_007194.3:c.892T>G	NP_009125.1:p.Tyr298Asp	Helix-high	1	0	1.33673	0.964742	NA	NA	NA	NA	C55	0.214318	4.13654	0.9638	0.551
NM_007194.3:c.887A>G	NP_009125.1:p.Asp296Gly	Helix-high	1	0	1.28125	0.963271	NA	NA	NA	NA	C0	0.200743	3.37702	0.8864	0.487
NM_007194.3:c.878A>T	NP_009125.1:p.Asp293Val	Helix-low	0	1	0.850021	0.329477	NA	NA	NA	NA	C25	-0.00721982	3.87124	0.281	0.517
NM_007194.3:c.856A>C	NP_009125.1:p.Ile286Leu	Helix-high	0	1	0.714397	0.935993	1	1	0.907386	0.568871	C0	-0.158987	3.67053	0.5909	0.281
NM_007194.3:c.847C>T	NP_009125.1:p.Pro283Ser	Helix-high	0	1	0.728608	0.937163	NA	NA	NA	NA	C65	-0.169649	3.13261	0.5354	0.329
NM_007194.3:c.844C>G	NP_009125.1:p.His282Asp	Helix-high	0	1	0.716718	0.936187	NA	NA	NA	NA	C65	0.3356	3.98623	0.9627	0.854
NM_007194.3:c.842A>G	NP_009125.1:p.Asn281Ser	Helix-low	3	0	2.19281	0.559005	NA	NA	NA	NA	C0	-0.458787	2.05111	0.0579	0.031
NM_007194.3:c.842A>C	NP_009125.1:p.Asn281Thr	Helix-low	0	1	0.714397	0.292273	NA	NA	NA	NA	C0	-0.328072	2.36009	0.0879	0.082
NM_007194.3:c.839T>G	NP_009125.1:p.Leu280Arg	Helix-high	2	1	1.41575	0.966644	2	3	0.850641	0.552967	C65	0.216437	3.82992	0.9585	0.582
NM_007194.3:c.823G>C	NP_009125.1:p.Glu275Gln	Helix-low	1	2	0.632224	0.267652	NA	NA	NA	NA	C0	-0.0348966	2.53864	0.1368	0.197
NM_007194.3:c.821T>G	NP_009125.1:p.Ile274Arg	Helix-high	0	1	0.670666	0.932103	1	1	0.786819	0.533618	C0	0.237451	3.58482	0.9659	0.696
NM_007194.3:c.808G>A	NP_009125.1:p.Val270Ile	Helix-low	0	2	0.549667	0.241129	NA	NA	NA	NA	C0	-0.28228	2.25137	0.0279	0.061
NM_007194.3:c.802C>T	NP_009125.1:p.Leu268Phe	Helix-low	2	1	1.44731	0.455531	2	2	1.11779	0.221695	C0	-0.294548	2.29928	0.1179	0.107
NM_007194.3:c.802C>G	NP_009125.1:p.Leu268Val	Helix-low	0	1	0.7697	0.307931	NA	NA	NA	NA	C0	-0.280277	1.99717	0.0261	0.082
NM_007194.3:c.800C>G	NP_009125.1:p.Ala267Gly	Helix-low	1	1	0.856283	0.331101	NA	NA	NA	NA	C0	-0.0777816	2.43278	0.0701	0.291
NM_007194.3:c.787G>C	NP_009125.1:p.Glu263Gln	Helix-low	1	0	1.17523	0.404538	NA	NA	NA	NA	C0	0.00279584	1.89803	0.0477	0.2
NM_007194.3:c.784A>G	NP_009125.1:p.Arg262Gly	Helix-low	1	0	1.25593	0.420632	NA	NA	NA	NA	C0	-0.0529257	1.71042	0.0877	0.081
NM_007194.3:c.766T>C	NP_009125.1:p.Phe256Leu	Helix-high	0	1	0.7697	0.940318	NA	NA	NA	NA	C0	0.0120158	2.70331	0.574	0.285
NM_007194.3:c.765G>T	NP_009125.1:p.Lys255Asn	Helix-low	0	1	0.729209	0.296535	NA	NA	NA	NA	C0	-0.40868	1.89335	0.0829	0.036
NM_007194.3:c.761G>A	NP_009125.1:p.Arg254Lys	Helix-low	0	1	0.74311	0.30049	NA	NA	NA	NA	C0	-0.202736	2.2479	0.1346	0.114
NM_007194.3:c.755G>A	NP_009125.1:p.Ser252Asn	Helix-low	3	2	1.02441	0.371932	5	3	1.19788	0.233865	C0	-0.294811	2.32	0.0441	0.043
NM_007194.3:c.751A>T	NP_009125.1:p.Ile251Phe	Helix-high	2	0	1.71262	0.972266	3	0	2.31779	0.77119	C0	0.177609	3.85147	0.8147	0.426
NM_007194.3:c.739G>A	NP_009125.1:p.Ala247Thr	Helix-high	1	0	1.30218	0.96384	1	1	0.965972	0.584145	C55	0.258273	3.93644	0.9525	0.786
NM_007194.3:c.736G>C	NP_009125.1:p.Val246Leu	Helix-high	0	2	0.549667	0.918377	NA	NA	NA	NA	C0	0.222999	2.61731	0.6724	0.432
NM_007194.3:c.736G>A	NP_009125.1:p.Val246Ile	Helix-low	0	1	0.7697	0.307931	NA	NA	NA	NA	C0	-0.0440943	3.12312	0.3419	0.359
NM_007194.3:c.727T>C	NP_009125.1:p.Cys243Arg	Helix-high	3	6	0.298767	0.859464	4	8	0.15711	0.185976	C0	-0.0122144	3.27992	0.8763	0.342
NM_007194.3:c.725C>T	NP_009125.1:p.Thr242Ile	Helix-low	1	1	0.936801	0.351298	NA	NA	NA	NA	C0	0.133575	3.70811	0.3721	0.359
NM_007194.3:c.716A>G	NP_009125.1:p.Glu239Gly	Helix-high	1	0	1.3818	0.965852	2	0	1.62111	0.702148	C0	0.258544	3.9791	0.5628	0.71
NM_007194.3:c.715G>A	NP_009125.1:p.Glu239Lys	Helix-high	11	7	0.913244	0.949222	12	7	1.07141	0.609071	C0	0.263648	2.94395	0.5695	0.445
NM_007194.3:c.710C>T	NP_009125.1:p.Ala237Val	Helix-high	0	1	0.836952	0.944849	NA	NA	NA	NA	C0	0.0516758	2.29381	0.5597	0.231
NM_007194.3:c.707T>C	NP_009125.1:p.Leu236Pro	Helix-high	1	0	1.30218	0.96384	NA	NA	NA	NA	C0	0.181063	3.9486	0.9752	0.547
NM_007194.3:c.698A>G	NP_009125.1:p.Glu233Gly	Helix-high	1	0	1.25593	0.962558	NA	NA	NA	NA	C0	0.257413	4.16707	0.83	0.661
NM_007194.3:c.695G>T	NP_009125.1:p.Gly232Val	Helix-high	1	0	1.33673	0.964742	NA	NA	NA	NA	C65	0.382213	3.96502	0.9609	0.818
NM_007194.3:c.688G>T	NP_009125.1:p.Ala230Ser	Helix-low	4	0	2.96396	0.631457	NA	NA	NA	NA	C15	-0.280533	3.59594	0.2867	0.174
NM_007194.3:c.686G>A	NP_009125.1:p.Gly229Asp	Helix-high	1	0	1.25928	0.962654	NA	NA	NA	NA	C65	0.553069	3.89683	0.9692	0.946
NM_007194.3:c.685G>T	NP_009125.1:p.Gly229Cys	Helix-high	1	0	1.30218	0.96384	NA	NA	NA	NA	C65	0.553404	4.82358	0.9671	0.952
NM_007194.3:c.665T>C	NP_009125.1:p.Met222Thr	Helix-low	3	1	1.44843	0.455722	NA	NA	NA	NA	C0	-0.177649	2.59022	0.3954	0.174
NM_007194.3:c.664A>G	NP_009125.1:p.Met222Val	Helix-low	0	1	0.728608	0.296363	0	2	0.487804	0.110562	C0	-0.393105	1.71131	0.1339	0.087
NM_007194.3:c.662T>C	NP_009125.1:p.Ile221Thr	Helix-low	0	1	0.670666	0.27938	NA	NA	NA	NA	C0	-0.0178185	2.18812	0.273	0.134
NM_007194.3:c.661A>G	NP_009125.1:p.Ile221Val	Helix-low	0	2	0.578313	0.250547	2	2	0.86351	0.180359	C0	-0.319893	2.12076	0.0692	0.13
NM_007194.3:c.644C>T	NP_009125.1:p.Ala215Val	Helix-low	0	1	0.731137	0.297087	NA	NA	NA	NA	C0	-0.423144	2.46913	0.169	0.067
NM_007194.3:c.641A>G	NP_009125.1:p.Lys214Arg	Helix-low	1	0	1.36372	0.44082	NA	NA	NA	NA	C0	-0.513668	2.1972	0.0453	0.066
NM_007194.3:c.634T>C	NP_009125.1:p.Tyr212His	Helix-low	1	0	1.27782	0.424848	NA	NA	NA	NA	C15	-0.212374	2.59834	0.2971	0.149
NM_007194.3:c.629C>T	NP_009125.1:p.Ser210Leu	Helix-low	4	0	2.94792	0.630192	4	1	2.1868	0.357846	C0	-0.262036	2.57796	0.0966	0.11
NM_007194.3:c.622G>T	NP_009125.1:p.Asp208Tyr	Helix-low	1	0	1.27782	0.424848	NA	NA	NA	NA	C15	0.259843	3.70972	0.4783	0.541
NM_007194.3:c.620A>T	NP_009125.1:p.Asp207Val	Helix-high	0	1	0.778233	0.940933	NA	NA	NA	NA	C25	0.232134	3.66064	0.5281	0.548
NM_007194.3:c.617T>C	NP_009125.1:p.Val206Ala	Helix-low	1	0	1.46662	0.45882	NA	NA	NA	NA	C0	-0.0926165	1.9793	0.2329	0.221
NM_007194.3:c.614C>T	NP_009125.1:p.Thr205Ile	Helix-low	1	1	0.9632	0.357657	NA	NA	NA	NA	C0	0.0915324	2.36606	0.0613	0.526
NM_007194.3:c.613A>T	NP_009125.1:p.Thr205Ser	Helix-low	2	1	1.0337	0.374043	NA	NA	NA	NA	C0	-0.0810479	1.90285	0.2724	0.38
NM_007194.3:c.608A>G	NP_009125.1:p.Asp203Gly	Helix-high	1	0	1.29917	0.963759	NA	NA	NA	NA	C65	0.379434	4.01945	0.665	0.862
NM_007194.3:c.607G>T	NP_009125.1:p.Asp203Tyr	Helix-low	6	23	0.0301561	0.0171337	8	25	0.0294073	0.00743807	C65	0.384644	4.07483	0.3702	0.847
NM_007194.3:c.604T>C	NP_009125.1:p.Phe202Leu	Helix-low	0	2	0.592438	0.255106	1	4	0.488823	0.110768	C0	-0.201666	2.34499	0.1237	0.281
NM_007194.3:c.601T>A	NP_009125.1:p.Phe201Ile	Helix-high	1	0	1.17523	0.96009	NA	NA	NA	NA	C15	0.146197	3.93021	0.6569	0.775
NM_007194.3:c.599T>C	NP_009125.1:p.Val200Ala	Helix-low	0	1	0.778233	0.310285	NA	NA	NA	NA	C25	0.190044	3.66806	0.4368	0.713
NM_007194.3:c.598G>A	NP_009125.1:p.Val200Ile	Helix-low	0	1	0.731165	0.297095	0	2	0.568826	0.126601	C0	-0.0498119	2.3936	0.0251	0.47
NM_007194.3:c.595T>C	NP_009125.1:p.Phe199Leu	Helix-low	1	0	1.25827	0.421087	NA	NA	NA	NA	C0	0.112302	3.78152	0.3267	0.69
NM_007194.3:c.587A>G	NP_009125.1:p.Asn196Ser	Helix-high	0	1	0.7697	0.940318	0	2	0.598805	0.465458	C0	-0.192271	2.47686	0.8411	0.429
NM_007194.3:c.580A>T	NP_009125.1:p.Ser194Cys	Helix-low	0	2	0.456645	0.208845	NA	NA	NA	NA	C0	-0.310531	0.95296	0.0529	0.223
NM_007194.3:c.578T>C	NP_009125.1:p.Leu193Pro	Helix-low	1	0	1.17523	0.404538	2	0	1.52769	0.280212	C0	-0.189492	1.95461	0.3512	0.37
NM_007194.3:c.565A>G	NP_009125.1:p.Ile189Val	Helix-low	0	1	1	0.366316	NA	NA	NA	NA	C25	0.246076	3.16868	0.1492	0.636
NM_007194.3:c.557A>G	NP_009125.1:p.Asn186Ser	Helix-low	0	2	0.670666	0.27938	NA	NA	NA	NA	C0	-0.175522	2.95428	0.1209	0.61
NM_007194.3:c.557A>G	NP_009125.1:p.Asn186Ser	Helix-low	0	2	0.670666	0.27938	NA	NA	NA	NA	C0	-0.175522	2.95428	0.1209	0.61
NM_007194.3:c.556A>C	NP_009125.1:p.Asn186His	Helix-low	11	9	1.30478	0.429959	17	14	0.942457	0.193655	C15	-0.0253896	3.24066	0.4518	0.713
NM_007194.3:c.555C>G	NP_009125.1:p.Asn185Lys	Helix-high	1	0	1.19217	0.960635	NA	NA	NA	NA	C0	-0.123576	2.68994	0.5132	0.595
NM_007194.3:c.549G>C	NP_009125.1:p.Leu183Phe	Helix-high	3	0	2.27509	0.978978	NA	NA	NA	NA	C0	0.293405	2.93853	0.9033	0.858
NM_007194.3:c.548T>C	NP_009125.1:p.Leu183Ser	Helix-high	4	1	1.91062	0.975068	NA	NA	NA	NA	C65	0.524802	3.51497	0.9652	0.915
NM_007194.3:c.544C>A	NP_009125.1:p.Pro182Thr	Helix-low	0	1	0.791324	0.313867	NA	NA	NA	NA	C0	-0.0874654	1.81562	0.3377	0.472
NM_007194.3:c.542G>A	NP_009125.1:p.Arg181His	Helix-low	26	15	4.67698	0.729995	32	22	2.36055	0.375599	C0	-0.0318827	1.52151	0.0228	0.46
NM_007194.3:c.541C>T	NP_009125.1:p.Arg181Cys	Helix-low	4	3	1.14279	0.397815	5	3	1.55793	0.284183	C0	-0.0221001	2.20976	0.0854	0.466
NM_007194.3:c.541C>T	NP_009125.1:p.Arg181Cys	Helix-low	4	3	1.14279	0.397815	5	3	1.55793	0.284183	C0	-0.0221001	2.20976	0.0854	0.466
NM_007194.3:c.539G>A	NP_009125.1:p.Arg180His	Helix-low	6	7	0.472532	0.214551	9	9	0.41988	0.0966554	C0	0.177898	2.41019	0.1251	0.641
NM_007194.3:c.521T>C	NP_009125.1:p.Leu174Pro	Helix-high	0	1	0.718056	0.936299	NA	NA	NA	NA	C0	-0.0695713	2.13757	0.9096	0.534
NM_007194.3:c.520C>T	NP_009125.1:p.Leu174Phe	Helix-low	1	2	0.773307	0.308928	2	2	1.04656	0.210543	C0	-0.115455	2.00225	0.3419	0.518
NM_007194.3:c.517G>A	NP_009125.1:p.Glu173Lys	Helix-low	1	0	1.33673	0.435898	NA	NA	NA	NA	C0	-0.0311995	2.67678	0.2406	0.479
NM_007194.3:c.515C>T	NP_009125.1:p.Thr172Ile	Helix-low	0	1	0.778233	0.310285	NA	NA	NA	NA	C0	-0.284164	2.03128	0.1404	0.192
NM_007194.3:c.507T>G	NP_009125.1:p.Phe169Leu	Helix-high	1	2	1.07623	0.956578	NA	NA	NA	NA	C0	0.0389779	3.28565	0.7861	0.772
NM_007194.3:c.503C>T	NP_009125.1:p.Thr168Ile	Helix-high	0	1	0.718056	0.936299	NA	NA	NA	NA	C0	0.493756	3.27622	0.8198	0.937
NM_007194.3:c.499G>A	NP_009125.1:p.Gly167Arg	Helix-high	6	3	1.9416	0.975456	7	3	2.27787	0.76811	C65	0.570002	4.06312	0.9716	0.955
NM_007194.3:c.497A>G	NP_009125.1:p.Asn166Ser	Helix-high	1	0	1.27782	0.963176	NA	NA	NA	NA	C45	0.0117268	3.53767	0.8664	0.821
NM_007194.3:c.480A>G	NP_009125.1:p.Ile160Met	Helix-high	4	2	1.67678	0.97169	5	4	1.18197	0.632188	C0	0.000170931	2.50654	0.5812	0.724
NM_007194.3:c.479T>C	NP_009125.1:p.Ile160Thr	Helix-high	0	1	0.850021	0.945651	NA	NA	NA	NA	C65	0.270336	3.65482	0.8975	0.888
NM_007194.3:c.476A>G	NP_009125.1:p.Tyr159Cys	Helix-high	1	0	1.17523	0.96009	NA	NA	NA	NA	C55	0.38998	3.92145	0.9327	0.843
NM_007194.3:c.472G>A	NP_009125.1:p.Ala158Thr	Helix-low	0	2	0.449793	0.206358	NA	NA	NA	NA	C0	-0.196816	2.17457	0.1522	0.21
NM_007194.3:c.470T>G	NP_009125.1:p.Ile157Ser	Helix-low	1	0	1.2812	0.425494	NA	NA	NA	NA	C0	0.136428	2.721	0.4633	0.542
NM_007194.3:c.452G>A	NP_009125.1:p.Gly151Asp	Helix-high	0	1	0.722624	0.936676	NA	NA	NA	NA	C0	0.309163	2.54864	0.7326	0.627
NM_007194.3:c.436A>C	NP_009125.1:p.Ile146Leu	Helix-low	2	3	0.745235	0.30109	NA	NA	NA	NA	C0	-0.0778629	2.01218	0.1123	0.403
NM_007194.3:c.434G>A	NP_009125.1:p.Arg145Gln	Helix-high	1	3	0.635722	0.928637	3	7	0.359687	0.343421	C0	0.154834	4.0583	0.7689	0.678
NM_007194.3:c.433C>T	NP_009125.1:p.Arg145Trp	Helix-high	7	7	0.635014	0.928563	9	9	0.622563	0.475151	C0	0.403708	4.03028	0.7887	0.812
NM_007194.3:c.428A>G	NP_009125.1:p.His143Arg	Helix-high	0	1	0.670666	0.932103	NA	NA	NA	NA	C25	0.574299	3.6681	0.9772	0.965
NM_007194.3:c.425A>G	NP_009125.1:p.Lys142Arg	Helix-high	1	0	1.30218	0.96384	NA	NA	NA	NA	C0	-0.0900901	2.36673	0.6012	0.382
NM_007194.3:c.422A>C	NP_009125.1:p.Lys141Thr	Helix-high	1	0	1.25827	0.962626	NA	NA	NA	NA	C65	0.140997	3.75823	0.6319	0.738
NM_007194.3:c.419G>C	NP_009125.1:p.Ser140Thr	Helix-high	1	0	1.28125	0.963271	NA	NA	NA	NA	C55	0.32961	3.15286	0.8947	0.865
NM_007194.3:c.419G>A	NP_009125.1:p.Ser140Asn	Helix-high	1	0	1.19217	0.960635	NA	NA	NA	NA	C45	0.146178	3.23459	0.948	0.834
NM_007194.3:c.410G>A	NP_009125.1:p.Arg137Gln	Helix-low	14	10	1.57306	0.47626	22	13	4.90529	0.555557	C0	-0.0367516	1.6548	0.0551	0.51
NM_007194.3:c.400G>C	NP_009125.1:p.Asp134His	Helix-low	1	0	1.17523	0.404538	NA	NA	NA	NA	C0	-0.100278	3.23257	0.3047	0.37
NM_007194.3:c.383C>T	NP_009125.1:p.Pro128Leu	Helix-low	3	2	1.05177	0.378108	NA	NA	NA	NA	C0	-0.139564	1.96082	0.1007	0.39
NM_007194.3:c.374T>C	NP_009125.1:p.Phe125Ser	Helix-high	0	1	0.731165	0.937369	NA	NA	NA	NA	C35	0.42715	3.75073	0.9622	0.891
NM_007194.3:c.368A>G	NP_009125.1:p.Tyr123Cys	Helix-high	1	1	0.856989	0.946069	NA	NA	NA	NA	C35	0.377181	2.51732	0.908	0.712
NM_007194.3:c.354C>A	NP_009125.1:p.Asp118Glu	Helix-low	2	0	1.68785	0.49385	NA	NA	NA	NA	C0	0.0662381	1.36825	0.3034	0.677
NM_007194.3:c.350G>A	NP_009125.1:p.Arg117Lys	Helix-high	2	0	1.38117	0.965837	NA	NA	NA	NA	C25	0.3205	3.92703	0.8314	0.9
NM_007194.3:c.349A>G	NP_009125.1:p.Arg117Gly	Helix-high	35	18	91.388	0.999466	44	21	327.068	0.997902	C65	0.543141	3.79841	0.9609	0.93
NM_007194.3:c.340T>G	NP_009125.1:p.Trp114Gly	Helix-high	0	1	0.714397	0.935993	NA	NA	NA	NA	C0	0.317491	2.68795	0.8407	0.713
NM_007194.3:c.336C>G	NP_009125.1:p.Asn112Lys	Helix-low	1	1	0.920006	0.347186	NA	NA	NA	NA	C0	-0.308639	2.2257	0.1267	0.267
NM_007194.3:c.335A>G	NP_009125.1:p.Asn112Ser	Helix-low	1	0	1.30218	0.429469	NA	NA	NA	NA	C0	-0.41064	0.824111	0.0176	0.309
NM_007194.3:c.333C>G	NP_009125.1:p.Asp111Glu	Helix-low	1	0	1.2812	0.425494	NA	NA	NA	NA	C0	-0.270298	1.70799	0.0537	0.251
NM_007194.3:c.322T>C	NP_009125.1:p.Cys108Arg	Helix-high	2	0	1.38117	0.965837	3	1	1.08484	0.612033	C0	0.388694	3.83186	0.9612	0.859
NM_007194.3:c.313A>C	NP_009125.1:p.Asn105His	Helix-low	0	2	0.570081	0.247865	NA	NA	NA	NA	C0	-0.00364134	3.68589	0.1158	0.456
NM_007194.3:c.310G>T	NP_009125.1:p.Ala104Ser	Helix-low	1	0	1.28125	0.425503	NA	NA	NA	NA	C0	-0.365371	0.945806	0.0115	0.128
NM_007194.3:c.310G>A	NP_009125.1:p.Ala104Thr	Helix-low	0	2	0.605646	0.259318	NA	NA	NA	NA	C0	-0.290725	1.56201	0.12	0.107
NM_007194.3:c.284G>A	NP_009125.1:p.Arg95Gln	Helix-low	1	0	1.27676	0.424647	NA	NA	NA	NA	C0	-0.0191418	3.14668	0.2579	0.489
NM_007194.3:c.277T>C	NP_009125.1:p.Trp93Arg	Helix-high	0	1	0.836952	0.944849	NA	NA	NA	NA	C65	0.406102	3.81696	0.9636	0.9
NM_007194.3:c.269C>T	NP_009125.1:p.Pro90Leu	Helix-low	1	0	1.36372	0.44082	2	0	1.84561	0.319872	C0	0.095911	3.61646	0.4854	0.174
NM_007194.3:c.258G>T	NP_009125.1:p.Glu86Asp	Helix-low	1	0	1.36372	0.44082	NA	NA	NA	NA	C0	-0.217927	1.59868	0.1045	0.039
NM_007194.3:c.254C>T	NP_009125.1:p.Pro85Leu	Helix-low	13	4	12.8714	0.881525	NA	NA	NA	NA	C0	-0.137801	2.85138	0.1017	0.1
NM_007194.3:c.254C>G	NP_009125.1:p.Pro85Arg	Helix-low	1	2	0.603698	0.2587	2	2	0.708253	0.152889	C0	0.0601935	2.74999	0.3307	0.27
NM_007194.3:c.239C>A	NP_009125.1:p.Pro80His	Helix-low	1	1	1.10432	0.389641	2	1	1.29558	0.248205	C0	-0.0851044	3.52969	0.4897	0.128
NM_007194.3:c.215A>G	NP_009125.1:p.Tyr72Cys	Helix-low	0	1	0.74311	0.30049	NA	NA	NA	NA	C0	-0.417715	0.460945	0.0618	0.103
NM_007194.3:c.208G>A	NP_009125.1:p.Glu70Lys	Helix-low	0	1	0.741395	0.300004	NA	NA	NA	NA	C0	0.105401	3.88755	0.3697	0.147
NM_007194.3:c.190G>A	NP_009125.1:p.Glu64Lys	Helix-low	38	21	40.0683	0.958613	50	31	56.7165	0.935287	C0	0.0120944	2.81586	0.0427	0.24
NM_007194.3:c.176C>T	NP_009125.1:p.Thr59Ile	Helix-low	1	1	0.86886	0.334338	NA	NA	NA	NA	C65	0.18326	3.74016	0.4859	0.317
NM_007194.3:c.176C>A	NP_009125.1:p.Thr59Lys	Helix-high	2	3	0.614227	0.926324	2	4	0.446116	0.393471	C65	0.410012	3.81379	0.6417	0.513
NM_007194.3:c.170C>T	NP_009125.1:p.Ser57Phe	Helix-high	0	1	0.718056	0.936299	NA	NA	NA	NA	C0	0.0637666	3.9837	0.682	0.228
NM_007194.3:c.161A>G	NP_009125.1:p.His54Arg	Helix-low	0	1	0.850021	0.329477	NA	NA	NA	NA	C0	-0.141767	2.2442	0.2139	0.045
NM_007194.3:c.157T>A	NP_009125.1:p.Ser53Thr	Helix-low	2	3	0.739734	0.299533	NA	NA	NA	NA	C0	-0.0275045	2.9633	0.437	0.17
NM_007194.3:c.146C>T	NP_009125.1:p.Ser49Phe	Helix-low	1	0	1.25186	0.419842	NA	NA	NA	NA	C0	-0.093804	2.20358	0.3272	0.082
NM_007194.3:c.146C>G	NP_009125.1:p.Ser49Cys	Helix-low	0	1	0.836952	0.326063	NA	NA	NA	NA	C0	-0.0966747	3.13081	0.2781	0.123
NM_007194.3:c.138G>A	NP_009125.1:p.Met46Ile	Helix-low	1	0	1.25593	0.420632	NA	NA	NA	NA	C0	-0.46221	-0.415593	0.0232	0.038
NM_007194.3:c.134C>T	NP_009125.1:p.Thr45Met	Helix-low	1	2	0.756404	0.30423	NA	NA	NA	NA	C0	-0.100199	2.65046	0.2017	0.139
NM_007194.3:c.127A>G	NP_009125.1:p.Thr43Ala	Helix-low	1	0	1.17523	0.404538	NA	NA	NA	NA	C0	-0.302295	0.367795	0.0435	0.046
NM_007194.3:c.122C>T	NP_009125.1:p.Ser41Phe	Helix-high	1	1	1.06956	0.956319	NA	NA	NA	NA	C0	0.0419066	3.38026	0.6776	0.19
NM_007194.3:c.115T>C	NP_009125.1:p.Ser39Pro	Helix-low	1	0	1.17523	0.404538	2	0	1.52769	0.280212	C0	-0.0526741	3.04457	0.1289	0.185
NM_007194.3:c.104C>G	NP_009125.1:p.Ser35Cys	Helix-low	1	0	1.17523	0.404538	NA	NA	NA	NA	C0	-0.122484	2.42848	0.2981	0.148
NM_007194.3:c.103T>C	NP_009125.1:p.Ser35Pro	Helix-low	1	0	1.17523	0.404538	NA	NA	NA	NA	C0	-0.163788	1.95396	0.1812	0.072
NM_007194.3:c.94T>C	NP_009125.1:p.Ser32Pro	Helix-low	0	1	0.716718	0.292944	NA	NA	NA	NA	C0	-0.0186256	2.02257	0.2684	0.18
NM_007194.3:c.83C>G	NP_009125.1:p.Ser28Cys	Helix-low	1	0	1.25186	0.419842	NA	NA	NA	NA	C0	0.0145114	2.48761	0.1898	0.23
NM_007194.3:c.76A>G	NP_009125.1:p.Thr26Ala	Helix-low	0	1	0.7697	0.307931	NA	NA	NA	NA	C0	-0.223999	0.006342	0.024	0.07
NM_007194.3:c.74T>C	NP_009125.1:p.Val25Ala	Helix-low	2	7	0.252545	0.127392	6	10	0.347691	0.0813901	C0	-0.370979	-0.223231	0.0218	0.085
NM_007194.3:c.73G>A	NP_009125.1:p.Val25Ile	Helix-low	1	3	0.771459	0.308418	NA	NA	NA	NA	C0	-0.323561	-0.970428	0.0181	0.079
NM_007194.3:c.71G>A	NP_009125.1:p.Ser24Asn	Helix-low	0	1	0.718056	0.293331	NA	NA	NA	NA	C0	-0.342493	-0.112561	0.0286	0.079
NM_007194.3:c.65A>G	NP_009125.1:p.His22Arg	Helix-low	3	1	1.62574	0.484481	NA	NA	NA	NA	C0	-0.28033	0.416849	0.033	0.047
NM_007194.3:c.61C>G	NP_009125.1:p.Pro21Ala	Helix-low	0	1	0.729209	0.296535	NA	NA	NA	NA	C0	-0.326456	-0.311084	0.084	0.094
NM_007194.3:c.60G>T	NP_009125.1:p.Gln20His	Helix-low	0	1	0.749144	0.302192	NA	NA	NA	NA	C0	0.0592603	2.95067	0.248	0.265
NM_007194.3:c.58C>A	NP_009125.1:p.Gln20Lys	Helix-low	1	0	1.25593	0.420632	NA	NA	NA	NA	C0	0.052491	2.84786	0.2685	0.248
NM_007194.3:c.46A>G	NP_009125.1:p.Ser16Gly	Helix-low	1	0	1.2812	0.425494	NA	NA	NA	NA	C0	-0.346571	-1.17131	0.0255	0.079
NM_007194.3:c.38A>G	NP_009125.1:p.His13Arg	Helix-low	1	0	1.25593	0.420632	NA	NA	NA	NA	C0	-0.196143	0.762025	0.057	0.041
NM_007194.3:c.35C>G	NP_009125.1:p.Ser12Cys	Helix-low	1	0	1.25593	0.420632	NA	NA	NA	NA	C0	0.0677738	3.69091	0.2622	0.238
NM_007194.3:c.19G>A	NP_009125.1:p.Val7Ile	Helix-low	1	1	0.967661	0.358719	NA	NA	NA	NA	C0	-0.299847	1.02632	0.0769	0.094
NM_007194.3:c.14C>T	NP_009125.1:p.Ser5Leu	Helix-low	10	2	4.00269	0.698236	14	5	2.62497	0.400809	C0	-0.178082	1.87161	0.1766	0.152
NM_007194.3:c.13T>C	NP_009125.1:p.Ser5Pro	Helix-low	1	0	1.2517	0.41981	NA	NA	NA	NA	C0	-0.232347	1.82063	0.0368	0.169
NM_007194.3:c.11A>G	NP_009125.1:p.Glu4Gly	Helix-high	0	1	0.7697	0.940318	NA	NA	NA	NA	C0	0.216001	3.90092	0.5164	0.363
NM_007194.3:c.8G>C	NP_009125.1:p.Arg3Pro	Helix-low	0	1	0.718631	0.293496	NA	NA	NA	NA	C0	0.162025	2.78377	0.4666	0.354
NM_007194.3:c.7C>T	NP_009125.1:p.Arg3Trp	Helix-low	3	1	1.3827	0.444228	4	3	0.7888	0.167366	C15	0.164508	3.93934	0.281	0.326

### Sheet: ATable13_PALB2
Additional Table 13: likelihood ratios and posterior probabilities from the mixture models for training dataset and combined training and validation datasets and in silico scores for PALB2 variants
Variant	HGVSp	Risk_group	Training_cases	Training_controls	Training_likelihood_ratio	Training_posterior_probability	Final_cases	Final_controls	Final_likelihood_ratio	Final_posterior_probability	Align-GVGD	BayesDel_score	CADD_score	Helix_score	REVEL_score
NM_024675.3:c.3552C>G	NP_078951.2:p.His1184Gln	Carriers	0	1	0.283597	6.80711e-05	NA	NA	NA	NA	C0	-0.718766	1.01226	0.0321	0.016
NM_024675.3:c.3550C>T	NP_078951.2:p.His1184Tyr	Carriers	1	0	1.7499	0.000419877	NA	NA	NA	NA	C0	-0.649228	1.33061	0.059	0.027
NM_024675.3:c.3547T>G	NP_078951.2:p.Tyr1183Asp	Carriers	3	0	4.71575	0.00113071	NA	NA	NA	NA	C55	0.105588	3.01608	0.9507	0.471
NM_024675.3:c.3536A>G	NP_078951.2:p.Asn1179Ser	Carriers	0	1	0.328821	7.89254e-05	NA	NA	NA	NA	C0	-0.627998	1.80905	0.044	0.028
NM_024675.3:c.3535A>G	NP_078951.2:p.Asn1179Asp	Carriers	0	1	0.392488	9.42055e-05	NA	NA	NA	NA	C0	-0.535458	3.02145	0.1839	0.069
NM_024675.3:c.3520G>A	NP_078951.2:p.Gly1174Arg	Carriers	0	1	0.293112	7.03548e-05	NA	NA	NA	NA	C65	0.137374	4.20493	0.8488	0.428
NM_024675.3:c.3518C>T	NP_078951.2:p.Ala1173Val	Carriers	4	0	9.61543	0.00230281	NA	NA	NA	NA	C0	-0.260273	3.11379	0.5333	0.148
NM_024675.3:c.3518C>T	NP_078951.2:p.Ala1173Val	Carriers	4	0	9.61543	0.00230281	NA	NA	NA	NA	C0	-0.260273	3.11379	0.5333	0.148
NM_024675.3:c.3517G>A	NP_078951.2:p.Ala1173Thr	Carriers	0	1	0.326954	7.84773e-05	NA	NA	NA	NA	C0	-0.320412	4.05347	0.4857	0.156
NM_024675.3:c.3508C>T	NP_078951.2:p.His1170Tyr	Carriers	13	17	3.83138e-05	9.197e-09	13	21	7.72972e-07	1.85548e-10	C0	-0.429971	3.15355	0.2562	0.131
NM_024675.3:c.3496G>A	NP_078951.2:p.Gly1166Ser	Carriers	0	1	0.328821	7.89254e-05	NA	NA	NA	NA	C0	-0.463192	2.15441	0.0814	0.077
NM_024675.3:c.3494C>T	NP_078951.2:p.Ser1165Leu	Carriers	2	0	3.11668	0.000747582	NA	NA	NA	NA	C0	0.0355287	4.18609	0.7119	0.364
NM_024675.3:c.3479C>G	NP_078951.2:p.Ser1160Cys	Carriers	0	1	0.405258	9.72704e-05	NA	NA	NA	NA	C15	-0.183975	3.8919	0.2986	0.265
NM_024675.3:c.3478T>C	NP_078951.2:p.Ser1160Pro	Carriers	0	1	0.501062	0.000120263	NA	NA	NA	NA	C0	-0.147713	3.8771	0.6125	0.261
NM_024675.3:c.3473A>G	NP_078951.2:p.His1158Arg	Carriers	0	2	0.115889	2.78178e-05	NA	NA	NA	NA	C0	-0.696404	0.565329	0.0159	0.038
NM_024675.3:c.3454C>T	NP_078951.2:p.Pro1152Ser	Carriers	0	1	0.283597	6.80711e-05	NA	NA	NA	NA	C0	-0.377842	3.07614	0.1395	0.165
NM_024675.3:c.3448C>T	NP_078951.2:p.Leu1150Phe	Carriers	1	0	2.43831	0.00058496	NA	NA	NA	NA	C0	-0.532999	1.68594	0.099	0.051
NM_024675.3:c.3438G>T	NP_078951.2:p.Gln1146His	Carriers	1	0	1.67057	0.00040085	NA	NA	NA	NA	C0	-0.675277	0.501211	0.0129	0.044
NM_024675.3:c.3433G>A	NP_078951.2:p.Gly1145Ser	Carriers	1	0	1.38006	0.000331166	2	0	1.89666	0.000455076	C0	-0.158567	3.6643	0.3533	0.163
NM_024675.3:c.3433G>A	NP_078951.2:p.Gly1145Ser	Carriers	1	0	1.38006	0.000331166	2	0	1.89666	0.000455076	C0	-0.158567	3.6643	0.3533	0.163
NM_024675.3:c.3428T>A	NP_078951.2:p.Leu1143His	Carriers	19	18	0.000277558	6.66263e-08	22	18	0.000720492	1.7295e-07	C0	-0.34922	3.84911	0.3945	0.221
NM_024675.3:c.3428T>A	NP_078951.2:p.Leu1143His	Carriers	19	18	0.000277558	6.66263e-08	22	18	0.000720492	1.7295e-07	C0	-0.34922	3.84911	0.3945	0.221
NM_024675.3:c.3413C>G	NP_078951.2:p.Ala1138Gly	Carriers	0	1	0.383596	9.20715e-05	NA	NA	NA	NA	C55	-0.328016	4.03827	0.3625	0.228
NM_024675.3:c.3404G>C	NP_078951.2:p.Gly1135Ala	Carriers	0	2	0.164234	3.94219e-05	NA	NA	NA	NA	C55	-0.0662209	3.8442	0.4694	0.387
NM_024675.3:c.3391A>G	NP_078951.2:p.Ile1131Val	Carriers	1	0	1.41736	0.000340113	NA	NA	NA	NA	C0	-0.712832	2.09584	0.0133	0.064
NM_024675.3:c.3355C>G	NP_078951.2:p.Leu1119Val	Carriers	0	1	0.283597	6.80711e-05	NA	NA	NA	NA	C25	-0.361384	3.29655	0.0441	0.168
NM_024675.3:c.3343G>T	NP_078951.2:p.Ala1115Ser	Carriers	2	1	0.893802	0.000214506	NA	NA	NA	NA	C0	-0.59013	3.05082	0.0147	0.056
NM_024675.3:c.3342G>C	NP_078951.2:p.Gln1114His	Carriers	1	0	1.7499	0.000419877	NA	NA	NA	NA	C0	-0.609887	2.39983	0.0211	0.068
NM_024675.3:c.3331C>G	NP_078951.2:p.Pro1111Ala	Carriers	1	0	1.7499	0.000419877	NA	NA	NA	NA	C25	-0.143285	4.01377	0.3509	0.4
NM_024675.3:c.3320T>C	NP_078951.2:p.Leu1107Pro	Carriers	7	2	8.16598	0.00195636	8	3	5.75078	0.00137854	C0	-0.429029	2.94301	0.0827	0.08
NM_024675.3:c.3320T>C	NP_078951.2:p.Leu1107Pro	Carriers	7	2	8.16598	0.00195636	8	3	5.75078	0.00137854	C0	-0.429029	2.94301	0.0827	0.08
NM_024675.3:c.3318G>A	NP_078951.2:p.Met1106Ile	Carriers	0	1	0.342707	8.22582e-05	NA	NA	NA	NA	C0	-0.434428	3.22191	0.031	0.095
NM_024675.3:c.3310G>A	NP_078951.2:p.Gly1104Ser	Carriers	1	0	1.38006	0.000331166	NA	NA	NA	NA	C0	-0.490009	2.42146	0.0656	0.083
NM_024675.3:c.3307G>C	NP_078951.2:p.Val1103Leu	Carriers	2	3	0.0625953	1.50254e-05	2	4	0.0224083	5.37896e-06	C0	-0.579052	0.823843	0.0328	0.03
NM_024675.3:c.3307G>C	NP_078951.2:p.Val1103Leu	Carriers	2	3	0.0625953	1.50254e-05	2	4	0.0224083	5.37896e-06	C0	-0.579052	0.823843	0.0328	0.03
NM_024675.3:c.3307G>A	NP_078951.2:p.Val1103Met	Carriers	4	0	6.51985	0.00156261	4	1	2.63567	0.000632277	C0	-0.632882	0.879684	0.0129	0.063
NM_024675.3:c.3307G>A	NP_078951.2:p.Val1103Met	Carriers	4	0	6.51985	0.00156261	4	1	2.63567	0.000632277	C0	-0.632882	0.879684	0.0129	0.063
NM_024675.3:c.3296C>G	NP_078951.2:p.Thr1099Arg	Carriers	2	3	0.126147	3.02799e-05	4	3	0.302018	7.24924e-05	C15	-0.071933	3.81237	0.1536	0.214
NM_024675.3:c.3296C>G	NP_078951.2:p.Thr1099Arg	Carriers	2	3	0.126147	3.02799e-05	4	3	0.302018	7.24924e-05	C15	-0.071933	3.81237	0.1536	0.214
NM_024675.3:c.3292A>G	NP_078951.2:p.Lys1098Glu	Carriers	1	0	1.7499	0.000419877	NA	NA	NA	NA	C0	-0.385578	3.98293	0.0329	0.159
NM_024675.3:c.3287A>C	NP_078951.2:p.Asn1096Thr	Carriers	1	0	1.59105	0.000381777	NA	NA	NA	NA	C55	-0.233258	3.92478	0.3212	0.435
NM_024675.3:c.3257G>A	NP_078951.2:p.Arg1086Gln	Carriers	0	3	0.0343255	8.23956e-06	NA	NA	NA	NA	C0	-0.769119	2.00466	0.0109	0.034
NM_024675.3:c.3251C>T	NP_078951.2:p.Ser1084Leu	Carriers	7	9	0.00877419	2.10619e-06	8	11	0.00193414	4.64279e-07	C0	-0.743007	0.665562	0.0129	0.05
NM_024675.3:c.3251C>T	NP_078951.2:p.Ser1084Leu	Carriers	7	9	0.00877419	2.10619e-06	8	11	0.00193414	4.64279e-07	C0	-0.743007	0.665562	0.0129	0.05
NM_024675.3:c.3249G>C	NP_078951.2:p.Glu1083Asp	Carriers	1	0	1.38006	0.000331166	NA	NA	NA	NA	C15	-0.49371	2.70262	0.015	0.081
NM_024675.3:c.3235G>T	NP_078951.2:p.Ala1079Ser	Carriers	4	0	7.39501	0.00177198	5	1	3.63829	0.00087259	C0	-0.540838	2.65473	0.0143	0.039
NM_024675.3:c.3235G>T	NP_078951.2:p.Ala1079Ser	Carriers	4	0	7.39501	0.00177198	5	1	3.63829	0.00087259	C0	-0.540838	2.65473	0.0143	0.039
NM_024675.3:c.3225T>A	NP_078951.2:p.Ser1075Arg	Carriers	5	7	0.00526286	1.26332e-06	5	8	0.00177914	4.27073e-07	C0	-0.351408	2.78415	0.4537	0.102
NM_024675.3:c.3211T>A	NP_078951.2:p.Phe1071Ile	Carriers	0	1	0.366	8.78485e-05	NA	NA	NA	NA	C0	-0.108666	4.1071	0.2532	0.305
NM_024675.3:c.3191A>G	NP_078951.2:p.Tyr1064Cys	Carriers	0	1	0.359597	8.63117e-05	NA	NA	NA	NA	C65	-0.0612784	4.21612	0.9265	0.438
NM_024675.3:c.3185A>G	NP_078951.2:p.Lys1062Arg	Carriers	0	1	0.405258	9.72704e-05	NA	NA	NA	NA	C0	-0.52371	2.04559	0.0477	0.019
NM_024675.3:c.3151A>G	NP_078951.2:p.Ile1051Val	Carriers	0	1	0.293112	7.03548e-05	NA	NA	NA	NA	C0	-0.508976	2.05616	0.0461	0.035
NM_024675.3:c.3146T>C	NP_078951.2:p.Met1049Thr	Carriers	0	1	0.342707	8.22582e-05	0	3	0.0495957	1.1905e-05	C55	-0.289708	3.76666	0.6953	0.224
NM_024675.3:c.3146T>C	NP_078951.2:p.Met1049Thr	Carriers	0	1	0.342707	8.22582e-05	0	3	0.0495957	1.1905e-05	C55	-0.289708	3.76666	0.6953	0.224
NM_024675.3:c.3139A>G	NP_078951.2:p.Lys1047Glu	Carriers	1	0	1.59909	0.000383705	NA	NA	NA	NA	C0	-0.363112	3.22649	0.1624	0.076
NM_024675.3:c.3133C>T	NP_078951.2:p.Leu1045Phe	Carriers	1	0	1.60994	0.000386307	NA	NA	NA	NA	C15	-0.256355	4.09969	0.5446	0.272
NM_024675.3:c.3132A>T	NP_078951.2:p.Gln1044His	Carriers	0	1	0.495015	0.000118811	NA	NA	NA	NA	C15	-0.259388	3.13488	0.378	0.227
NM_024675.3:c.3128G>C	NP_078951.2:p.Gly1043Ala	Carriers	0	1	0.344603	8.27132e-05	0	2	0.123364	2.96118e-05	C55	-0.143037	3.95501	0.5867	0.273
NM_024675.3:c.3128G>A	NP_078951.2:p.Gly1043Asp	Carriers	1	0	1.59105	0.000381777	NA	NA	NA	NA	C65	-0.0967637	4.16094	0.8937	0.298
NM_024675.3:c.3122A>C	NP_078951.2:p.Lys1041Thr	Carriers	0	2	0.0999883	2.4001e-05	NA	NA	NA	NA	C0	-0.374798	2.6272	0.1522	0.113
NM_024675.3:c.3121A>G	NP_078951.2:p.Lys1041Glu	Carriers	1	0	1.67694	0.000402377	NA	NA	NA	NA	C0	-0.355574	3.46419	0.2319	0.075
NM_024675.3:c.3110T>C	NP_078951.2:p.Ile1037Thr	Carriers	0	1	0.999999	0.000239986	NA	NA	NA	NA	C25	0.0138387	3.7423	0.5562	0.408
NM_024675.3:c.3107T>C	NP_078951.2:p.Val1036Ala	Carriers	1	0	1.78106	0.000427351	NA	NA	NA	NA	C25	-0.365918	3.71977	0.237	0.22
NM_024675.3:c.3106G>C	NP_078951.2:p.Val1036Leu	Carriers	1	0	1.38006	0.000331166	2	1	0.6445	0.000154684	C0	-0.425185	2.57051	0.2255	0.07
NM_024675.3:c.3106G>C	NP_078951.2:p.Val1036Leu	Carriers	1	0	1.38006	0.000331166	2	1	0.6445	0.000154684	C0	-0.425185	2.57051	0.2255	0.07
NM_024675.3:c.3103A>G	NP_078951.2:p.Ile1035Val	Carriers	1	1	0.575405	0.000138103	NA	NA	NA	NA	C0	-0.616025	1.71954	0.0305	0.029
NM_024675.3:c.3088A>G	NP_078951.2:p.Thr1030Ala	Carriers	1	0	1.38006	0.000331166	NA	NA	NA	NA	C55	-0.24946	3.28303	0.5699	0.3
NM_024675.3:c.3079C>T	NP_078951.2:p.Leu1027Phe	Carriers	1	1	0.549319	0.000131843	NA	NA	NA	NA	C0	-0.359607	3.47495	0.3552	0.096
NM_024675.3:c.3077T>C	NP_078951.2:p.Leu1026Pro	Carriers	0	1	0.423505	0.00010165	NA	NA	NA	NA	C25	-0.00721856	3.80614	0.9526	0.577
NM_024675.3:c.3073G>A	NP_078951.2:p.Ala1025Thr	Carriers	2	0	3.06215	0.000734512	NA	NA	NA	NA	C55	-0.377724	2.82991	0.0913	0.128
NM_024675.3:c.3062G>A	NP_078951.2:p.Gly1021Glu	Carriers	1	0	1.7499	0.000419877	NA	NA	NA	NA	C65	-0.0739852	3.81943	0.602	0.424
NM_024675.3:c.3059A>G	NP_078951.2:p.Gln1020Arg	Carriers	2	0	2.7908	0.000669467	2	1	0.943448	0.000226418	C0	-0.346613	3.49391	0.0954	0.131
NM_024675.3:c.3054G>T	NP_078951.2:p.Glu1018Asp	Carriers	0	3	0.050964	1.22335e-05	0	5	0.00832855	1.99922e-06	C0	-0.420219	2.91627	0.6916	0.118
NM_024675.3:c.3054G>C	NP_078951.2:p.Glu1018Asp	Carriers	43	56	2.6935e-18	6.46559e-22	61	70	5.3397e-21	1.28176e-24	C0	-0.42024	2.90697	0.6916	0.118
NM_024675.3:c.3053A>G	NP_078951.2:p.Glu1018Gly	Carriers	0	1	0.501062	0.000120263	NA	NA	NA	NA	C0	-0.126271	3.8553	0.8442	0.308
NM_024675.3:c.3053A>C	NP_078951.2:p.Glu1018Ala	Carriers	1	0	1.9721	0.000473167	NA	NA	NA	NA	C0	-0.196773	3.70708	0.6838	0.226
NM_024675.3:c.3047T>G	NP_078951.2:p.Phe1016Cys	Carriers	0	1	0.501062	0.000120263	NA	NA	NA	NA	C65	0.0752805	3.74432	0.4714	0.474
NM_024675.3:c.3044C>T	NP_078951.2:p.Thr1015Ile	Carriers	1	2	0.15105	3.62575e-05	NA	NA	NA	NA	C0	-0.308316	3.37334	0.3828	0.238
NM_024675.3:c.3044C>T	NP_078951.2:p.Thr1015Ile	Carriers	1	2	0.15105	3.62575e-05	NA	NA	NA	NA	C0	-0.308316	3.37334	0.3828	0.238
NM_024675.3:c.3044C>A	NP_078951.2:p.Thr1015Asn	Carriers	0	1	0.383596	9.20715e-05	NA	NA	NA	NA	C0	-0.410223	3.21582	0.4658	0.166
NM_024675.3:c.3037A>G	NP_078951.2:p.Ile1013Val	Carriers	0	1	0.359597	8.63117e-05	1	1	0.626442	0.000150351	C0	-0.674991	-0.139492	0.013	0.029
NM_024675.3:c.3035C>G	NP_078951.2:p.Thr1012Ser	Carriers	0	1	0.330835	7.94088e-05	NA	NA	NA	NA	C0	-0.378072	2.97863	0.1811	0.111
NM_024675.3:c.3028G>A	NP_078951.2:p.Glu1010Lys	Carriers	0	1	0.330835	7.94088e-05	NA	NA	NA	NA	C0	-0.402893	3.58662	0.0351	0.105
NM_024675.3:c.3023C>T	NP_078951.2:p.Pro1008Leu	Carriers	0	1	0.405258	9.72704e-05	NA	NA	NA	NA	C15	-0.353446	3.37287	0.233	0.192
NM_024675.3:c.3014T>C	NP_078951.2:p.Phe1005Ser	Carriers	1	1	0.827599	0.000198621	NA	NA	NA	NA	C0	-0.389351	3.14843	0.0745	0.093
NM_024675.3:c.2978C>T	NP_078951.2:p.Thr993Met	Carriers	3	1	1.60052	0.000384047	4	1	2.64661	0.000634901	C15	-0.413777	2.78979	0.1609	0.092
NM_024675.3:c.2978C>T	NP_078951.2:p.Thr993Met	Carriers	3	1	1.60052	0.000384047	4	1	2.64661	0.000634901	C15	-0.413777	2.78979	0.1609	0.092
NM_024675.3:c.2971G>A	NP_078951.2:p.Val991Ile	Carriers	1	0	1.59105	0.000381777	NA	NA	NA	NA	C0	-0.744764	0.155578	0.013	0.099
NM_024675.3:c.2960A>G	NP_078951.2:p.Gln987Arg	Carriers	1	0	1.9721	0.000473167	NA	NA	NA	NA	C0	-0.48422	2.51078	0.2809	0.093
NM_024675.3:c.2947A>T	NP_078951.2:p.Thr983Ser	Carriers	2	3	0.0698441	1.67654e-05	NA	NA	NA	NA	C0	-0.597085	1.94753	0.0501	0.064
NM_024675.3:c.2947A>T	NP_078951.2:p.Thr983Ser	Carriers	2	3	0.0698441	1.67654e-05	NA	NA	NA	NA	C0	-0.597085	1.94753	0.0501	0.064
NM_024675.3:c.2942G>A	NP_078951.2:p.Ser981Asn	Carriers	0	1	0.328821	7.89254e-05	NA	NA	NA	NA	C0	-0.577709	1.40529	0.1029	0.015
NM_024675.3:c.2941A>C	NP_078951.2:p.Ser981Arg	Carriers	1	0	2.55634	0.000613259	NA	NA	NA	NA	C0	-0.474988	1.64863	0.255	0.063
NM_024675.3:c.2936G>T	NP_078951.2:p.Ser979Ile	Carriers	0	1	0.283597	6.80711e-05	NA	NA	NA	NA	C0	-0.439619	1.36018	0.4685	0.082
NM_024675.3:c.2936G>C	NP_078951.2:p.Ser979Thr	Carriers	0	1	0.335441	8.05141e-05	NA	NA	NA	NA	C0	-0.595683	0.804665	0.0355	0.039
NM_024675.3:c.2932G>A	NP_078951.2:p.Val978Ile	Carriers	0	1	0.335441	8.05141e-05	NA	NA	NA	NA	C0	-0.586614	1.74436	0.101	0.052
NM_024675.3:c.2926A>G	NP_078951.2:p.Arg976Gly	Carriers	1	0	1.68122	0.000403405	NA	NA	NA	NA	C45	-0.0290598	3.75328	0.9107	0.299
NM_024675.3:c.2922G>T	NP_078951.2:p.Lys974Asn	Carriers	0	2	0.118967	2.85566e-05	1	2	0.229701	5.51352e-05	C0	-0.647543	1.68613	0.0341	0.056
NM_024675.3:c.2918C>A	NP_078951.2:p.Thr973Lys	Carriers	0	1	0.344603	8.27132e-05	NA	NA	NA	NA	C0	-0.429652	2.41543	0.1131	0.062
NM_024675.3:c.2905G>A	NP_078951.2:p.Val969Met	Carriers	1	0	1.59105	0.000381777	NA	NA	NA	NA	C0	-0.360458	2.88347	0.0692	0.089
NM_024675.3:c.2903C>G	NP_078951.2:p.Ala968Gly	Carriers	1	2	0.4829	0.000115904	2	2	0.841244	0.000201895	C0	-0.352361	3.7367	0.5928	0.095
NM_024675.3:c.2897T>C	NP_078951.2:p.Ile966Thr	Carriers	0	5	0.00547686	1.31469e-06	1	6	0.003857	9.25851e-07	C0	-0.135222	3.79816	0.7015	0.212
NM_024675.3:c.2896A>G	NP_078951.2:p.Ile966Val	Carriers	2	0	3.03578	0.000728191	NA	NA	NA	NA	C0	-0.382123	3.26768	0.2646	0.073
NM_024675.3:c.2882T>C	NP_078951.2:p.Leu961Pro	Carriers	1	0	1.60014	0.000383956	NA	NA	NA	NA	C25	-0.167287	3.60268	0.8962	0.27
NM_024675.3:c.2873A>G	NP_078951.2:p.Gln958Arg	Carriers	0	1	0.405258	9.72704e-05	NA	NA	NA	NA	C35	-0.295779	3.29687	0.4009	0.182
NM_024675.3:c.2869A>C	NP_078951.2:p.Lys957Gln	Carriers	2	2	3.30708	0.000793217	NA	NA	NA	NA	C0	-0.518347	1.83781	0.0713	0.025
NM_024675.3:c.2861A>G	NP_078951.2:p.Glu954Gly	Carriers	2	1	0.827667	0.000198637	3	1	1.36158	0.000326732	C0	-0.689282	0.88885	0.0156	0.007
NM_024675.3:c.2859T>G	NP_078951.2:p.Asp953Glu	Carriers	1	0	1.67694	0.000402377	NA	NA	NA	NA	C0	-0.608761	2.27554	0.0177	0.037
NM_024675.3:c.2849C>T	NP_078951.2:p.Ser950Phe	Carriers	1	0	2.55634	0.000613259	NA	NA	NA	NA	C0	-0.340709	1.54088	0.0873	0.167
NM_024675.3:c.2846G>A	NP_078951.2:p.Cys949Tyr	Carriers	0	1	0.418797	0.00010052	NA	NA	NA	NA	C0	-0.547491	0.775253	0.1834	0.07
NM_024675.3:c.2840T>C	NP_078951.2:p.Leu947Ser	Carriers	4	3	1.00673	0.0002416	5	3	1.38357	0.000332009	C65	0.0160938	3.44225	0.9048	0.376
NM_024675.3:c.2840T>C	NP_078951.2:p.Leu947Ser	Carriers	4	3	1.00673	0.0002416	5	3	1.38357	0.000332009	C65	0.0160938	3.44225	0.9048	0.376
NM_024675.3:c.2836G>A	NP_078951.2:p.Ala946Thr	Carriers	0	1	0.330835	7.94088e-05	NA	NA	NA	NA	C0	-0.481913	2.44746	0.0399	0.093
NM_024675.3:c.2831T>A	NP_078951.2:p.Ile944Asn	Carriers	1	0	1.38006	0.000331166	2	0	1.89666	0.000455076	C15	-0.120213	4.01942	0.9199	0.449
NM_024675.3:c.2824A>G	NP_078951.2:p.Arg942Gly	Carriers	0	1	0.405258	9.72704e-05	NA	NA	NA	NA	C0	-0.277709	3.2818	0.0805	0.172
NM_024675.3:c.2812A>G	NP_078951.2:p.Asn938Asp	Carriers	0	1	0.330835	7.94088e-05	NA	NA	NA	NA	C0	-0.543636	2.94689	0.0385	0.082
NM_024675.3:c.2810G>A	NP_078951.2:p.Gly937Glu	Carriers	0	1	0.330835	7.94088e-05	NA	NA	NA	NA	C65	-0.0152	3.89902	0.8827	0.413
NM_024675.3:c.2809G>A	NP_078951.2:p.Gly937Arg	Carriers	0	1	0.342707	8.22582e-05	NA	NA	NA	NA	C65	0.0411896	4.03837	0.8668	0.481
NM_024675.3:c.2803G>A	NP_078951.2:p.Ala935Thr	Carriers	1	0	1.7499	0.000419877	NA	NA	NA	NA	C0	-0.268185	3.92044	0.5659	0.147
NM_024675.3:c.2792T>G	NP_078951.2:p.Leu931Arg	Carriers	0	1	0.405258	9.72704e-05	NA	NA	NA	NA	C65	0.12818	3.9188	0.9294	0.574
NM_024675.3:c.2789A>C	NP_078951.2:p.Asn930Thr	Carriers	1	0	1.59105	0.000381777	NA	NA	NA	NA	C0	-0.371757	2.89543	0.2703	0.15
NM_024675.3:c.2782G>A	NP_078951.2:p.Val928Met	Carriers	0	2	0.108168	2.59644e-05	NA	NA	NA	NA	C0	-0.400623	3.44748	0.116	0.064
NM_024675.3:c.2776C>T	NP_078951.2:p.Pro926Ser	Carriers	2	0	3.17218	0.000760884	NA	NA	NA	NA	C0	-0.308805	3.53697	0.3317	0.278
NM_024675.3:c.2773G>C	NP_078951.2:p.Val925Leu	Carriers	3	2	0.56598	0.000135842	4	3	0.371337	8.91293e-05	C0	-0.558196	1.74603	0.1327	0.018
NM_024675.3:c.2767G>T	NP_078951.2:p.Val923Phe	Carriers	0	1	0.999999	0.000239986	NA	NA	NA	NA	C0	-0.338704	3.49062	0.1521	0.149
NM_024675.3:c.2767G>A	NP_078951.2:p.Val923Ile	Carriers	0	1	0.392488	9.42055e-05	NA	NA	NA	NA	C0	-0.605359	2.03457	0.0276	0.026
NM_024675.3:c.2756T>C	NP_078951.2:p.Val919Ala	Carriers	0	1	0.392488	9.42055e-05	NA	NA	NA	NA	C55	-0.19425	3.88016	0.3203	0.207
NM_024675.3:c.2755G>A	NP_078951.2:p.Val919Ile	Carriers	3	2	0.858637	0.000206068	NA	NA	NA	NA	C25	-0.497815	2.82472	0.0342	0.063
NM_024675.3:c.2752C>T	NP_078951.2:p.Pro918Ser	Carriers	1	0	1.38006	0.000331166	NA	NA	NA	NA	C0	-0.118865	3.8787	0.1343	0.276
NM_024675.3:c.2752C>T	NP_078951.2:p.Pro918Ser	Carriers	1	0	1.38006	0.000331166	NA	NA	NA	NA	C0	-0.118865	3.8787	0.1343	0.276
NM_024675.3:c.2743G>A	NP_078951.2:p.Ala915Thr	Carriers	1	0	1.42059	0.000340887	1	1	0.574275	0.000137832	C0	-0.729003	0.781094	0.0106	0.022
NM_024675.3:c.2738A>G	NP_078951.2:p.His913Arg	Carriers	1	0	1.7499	0.000419877	NA	NA	NA	NA	C0	-0.3512	2.98891	0.0599	0.204
NM_024675.3:c.2734T>G	NP_078951.2:p.Trp912Gly	Carriers	1	0	1.90996	0.000458264	NA	NA	NA	NA	C0	0.00991955	3.63191	0.9107	0.562
NM_024675.3:c.2732C>T	NP_078951.2:p.Thr911Ile	Carriers	1	3	0.0804275	1.93058e-05	NA	NA	NA	NA	C0	-0.406331	2.7559	0.1366	0.322
NM_024675.3:c.2720A>G	NP_078951.2:p.Glu907Gly	Carriers	0	1	0.342707	8.22582e-05	NA	NA	NA	NA	C0	-0.396419	2.67004	0.1905	0.117
NM_024675.3:c.2687C>T	NP_078951.2:p.Ser896Phe	Carriers	2	0	2.7908	0.000669467	3	0	4.59108	0.00110085	C15	-0.149879	4.05494	0.8381	0.431
NM_024675.3:c.2674G>A	NP_078951.2:p.Glu892Lys	Carriers	6	6	0.0427971	1.02731e-05	8	8	0.00644741	1.54766e-06	C0	-0.201181	3.83864	0.7521	0.273
NM_024675.3:c.2674G>A	NP_078951.2:p.Glu892Lys	Carriers	6	6	0.0427971	1.02731e-05	8	8	0.00644741	1.54766e-06	C0	-0.201181	3.83864	0.7521	0.273
NM_024675.3:c.2666C>T	NP_078951.2:p.Thr889Ile	Carriers	0	1	0.405258	9.72704e-05	NA	NA	NA	NA	C15	-0.16643	3.8698	0.4821	0.231
NM_024675.3:c.2662A>G	NP_078951.2:p.Ile888Val	Carriers	1	0	1.38006	0.000331166	NA	NA	NA	NA	C0	-0.643824	1.77898	0.0135	0.08
NM_024675.3:c.2645G>A	NP_078951.2:p.Cys882Tyr	Carriers	2	0	1.90457	0.000456972	NA	NA	NA	NA	C0	-0.682374	0.722319	0.068	0.026
NM_024675.3:c.2641G>A	NP_078951.2:p.Gly881Ser	Carriers	2	2	0.285053	6.84207e-05	3	2	0.550377	0.000132097	C0	-0.178842	3.96589	0.431	0.121
NM_024675.3:c.2641G>A	NP_078951.2:p.Gly881Ser	Carriers	2	2	0.285053	6.84207e-05	3	2	0.550377	0.000132097	C0	-0.178842	3.96589	0.431	0.121
NM_024675.3:c.2621C>T	NP_078951.2:p.Ala874Val	Carriers	1	0	1.9721	0.000473167	NA	NA	NA	NA	C0	-0.366894	2.42588	0.0473	0.109
NM_024675.3:c.2619T>G	NP_078951.2:p.Ser873Arg	Carriers	2	1	1.7677	0.000424147	3	1	2.42941	0.000582826	C0	-0.221294	3.43042	0.7896	0.308
NM_024675.3:c.2619T>G	NP_078951.2:p.Ser873Arg	Carriers	2	1	1.7677	0.000424147	3	1	2.42941	0.000582826	C0	-0.221294	3.43042	0.7896	0.308
NM_024675.3:c.2612A>G	NP_078951.2:p.Asp871Gly	Carriers	2	3	0.203453	4.88354e-05	NA	NA	NA	NA	C35	-0.0735904	3.96235	0.9021	0.518
NM_024675.3:c.2608G>C	NP_078951.2:p.Val870Leu	Carriers	1	1	0.716054	0.000171855	NA	NA	NA	NA	C0	-0.310103	2.19104	0.1172	0.19
NM_024675.3:c.2608G>A	NP_078951.2:p.Val870Ile	Carriers	1	1	0.640464	0.000153716	1	2	0.229278	5.50338e-05	C0	-0.55069	2.09632	0.0261	0.027
NM_024675.3:c.2606C>T	NP_078951.2:p.Ser869Phe	Carriers	2	1	0.841928	0.000202059	NA	NA	NA	NA	C15	-0.32361	4.10888	0.4246	0.241
NM_024675.3:c.2606C>G	NP_078951.2:p.Ser869Cys	Carriers	1	2	0.110994	2.66428e-05	NA	NA	NA	NA	C15	-0.33456	3.99592	0.4104	0.228
NM_024675.3:c.2606C>G	NP_078951.2:p.Ser869Cys	Carriers	1	2	0.110994	2.66428e-05	NA	NA	NA	NA	C15	-0.33456	3.99592	0.4104	0.228
NM_024675.3:c.2596G>A	NP_078951.2:p.Gly866Ser	Carriers	0	1	0.326954	7.84773e-05	NA	NA	NA	NA	C0	-0.569426	1.82937	0.0177	0.035
NM_024675.3:c.2570T>C	NP_078951.2:p.Leu857Ser	Carriers	0	1	0.423505	0.00010165	NA	NA	NA	NA	C0	-0.145127	3.94581	0.4075	0.208
NM_024675.3:c.2564T>C	NP_078951.2:p.Leu855Pro	Carriers	2	2	0.599115	0.000143793	3	4	0.182103	4.37109e-05	C25	0.143351	3.69794	0.9021	0.345
NM_024675.3:c.2564T>A	NP_078951.2:p.Leu855Gln	Carriers	0	1	0.328821	7.89254e-05	NA	NA	NA	NA	C35	-0.0526109	3.63459	0.8376	0.318
NM_024675.3:c.2561A>G	NP_078951.2:p.Asn854Ser	Carriers	2	3	0.102423	2.45855e-05	2	4	0.0366663	8.80144e-06	C0	-0.78641	-0.415744	0.0166	0.012
NM_024675.3:c.2561A>G	NP_078951.2:p.Asn854Ser	Carriers	2	3	0.102423	2.45855e-05	2	4	0.0366663	8.80144e-06	C0	-0.78641	-0.415744	0.0166	0.012
NM_024675.3:c.2546G>A	NP_078951.2:p.Ser849Asn	Carriers	1	0	1.7499	0.000419877	NA	NA	NA	NA	C0	-0.752059	0.558374	0.015	0.045
NM_024675.3:c.2536G>C	NP_078951.2:p.Ala846Pro	Carriers	0	1	0.359597	8.63117e-05	NA	NA	NA	NA	C0	-0.438315	0.608189	0.2094	0.128
NM_024675.3:c.2533C>T	NP_078951.2:p.Pro845Ser	Carriers	0	2	0.164234	3.94219e-05	0	3	0.0651628	1.56417e-05	C0	-0.311003	2.0979	0.0816	0.142
NM_024675.3:c.2529G>C	NP_078951.2:p.Glu843Asp	Carriers	0	1	0.343295	8.23991e-05	NA	NA	NA	NA	C0	-0.842116	-0.395333	0.0111	0.013
NM_024675.3:c.2509G>A	NP_078951.2:p.Glu837Lys	Carriers	4	4	0.0917785	2.20304e-05	5	6	0.0172546	4.14185e-06	C0	-0.608556	1.43168	0.0324	0.044
NM_024675.3:c.2506G>T	NP_078951.2:p.Val836Phe	Carriers	0	1	0.335441	8.05141e-05	NA	NA	NA	NA	C0	-0.747695	-1.21443	0.0479	0.07
NM_024675.3:c.2506G>C	NP_078951.2:p.Val836Leu	Carriers	0	1	0.343295	8.23991e-05	NA	NA	NA	NA	C0	-0.779017	-1.51398	0.0124	0.037
NM_024675.3:c.2506G>A	NP_078951.2:p.Val836Ile	Carriers	4	7	0.00372203	8.9345e-07	NA	NA	NA	NA	C0	-0.855246	-1.74213	0.0093	0.02
NM_024675.3:c.2503T>A	NP_078951.2:p.Ser835Thr	Carriers	1	0	1.38006	0.000331166	NA	NA	NA	NA	C0	-0.61681	0.96572	0.0418	0.017
NM_024675.3:c.2494C>T	NP_078951.2:p.His832Tyr	Carriers	0	1	0.328821	7.89254e-05	NA	NA	NA	NA	C0	-0.658858	-0.491352	0.024	0.039
NM_024675.3:c.2483G>A	NP_078951.2:p.Cys828Tyr	Carriers	0	2	0.118751	2.85048e-05	NA	NA	NA	NA	C0	-0.658539	0.018396	0.0513	0.024
NM_024675.3:c.2482T>C	NP_078951.2:p.Cys828Arg	Carriers	1	1	0.68315	0.000163959	NA	NA	NA	NA	C0	-0.675919	0.490203	0.1117	0.014
NM_024675.3:c.2482T>C	NP_078951.2:p.Cys828Arg	Carriers	1	1	0.68315	0.000163959	NA	NA	NA	NA	C0	-0.675919	0.490203	0.1117	0.014
NM_024675.3:c.2474G>C	NP_078951.2:p.Arg825Thr	Carriers	28	15	0.116243	2.79026e-05	36	22	0.00314615	7.55215e-07	C0	-0.618711	1.15832	0.0365	0.03
NM_024675.3:c.2466G>T	NP_078951.2:p.Gln822His	Carriers	0	1	0.405258	9.72704e-05	NA	NA	NA	NA	C0	-0.444904	1.85353	0.0649	0.074
NM_024675.3:c.2453T>C	NP_078951.2:p.Phe818Ser	Carriers	2	0	1.90457	0.000456972	NA	NA	NA	NA	C0	-0.641327	0.207041	0.036	0.024
NM_024675.3:c.2453T>C	NP_078951.2:p.Phe818Ser	Carriers	2	0	1.90457	0.000456972	NA	NA	NA	NA	C0	-0.641327	0.207041	0.036	0.024
NM_024675.3:c.2448C>G	NP_078951.2:p.Phe816Leu	Carriers	1	0	1.60014	0.000383956	NA	NA	NA	NA	C0	-0.737677	0.673492	0.0202	0.062
NM_024675.3:c.2435C>T	NP_078951.2:p.Pro812Leu	Carriers	3	7	0.00227728	5.46647e-07	4	7	0.0037463	8.99276e-07	C0	-0.570622	0.871572	0.0438	0.079
NM_024675.3:c.2429C>T	NP_078951.2:p.Pro810Leu	Carriers	2	1	0.893802	0.000214506	NA	NA	NA	NA	C0	-0.640991	0.872744	0.0211	0.072
NM_024675.3:c.2417C>T	NP_078951.2:p.Pro806Leu	Carriers	1	1	0.584463	0.000140277	2	1	0.803246	0.000192777	C0	-0.668598	0.409375	0.0141	0.07
NM_024675.3:c.2417C>T	NP_078951.2:p.Pro806Leu	Carriers	1	1	0.584463	0.000140277	2	1	0.803246	0.000192777	C0	-0.668598	0.409375	0.0141	0.07
NM_024675.3:c.2411C>T	NP_078951.2:p.Ser804Phe	Carriers	1	0	1.7499	0.000419877	2	1	1.23234	0.000295729	C0	-0.464586	2.55965	0.1265	0.116
NM_024675.3:c.2401G>C	NP_078951.2:p.Asp801His	Carriers	0	1	0.525317	0.000126083	NA	NA	NA	NA	C0	-0.550312	1.71852	0.0324	0.083
NM_024675.3:c.2401G>A	NP_078951.2:p.Asp801Asn	Carriers	1	0	1.7499	0.000419877	NA	NA	NA	NA	C0	-0.681856	1.78288	0.045	0.123
NM_024675.3:c.2381G>A	NP_078951.2:p.Arg794Lys	Carriers	0	1	0.423505	0.00010165	NA	NA	NA	NA	C0	-0.590233	1.90854	0.036	0.062
NM_024675.3:c.2360C>T	NP_078951.2:p.Thr787Ile	Carriers	3	3	0.156372	3.75347e-05	3	4	0.0528624	1.26892e-05	C0	-0.756337	1.09085	0.043	0.036
NM_024675.3:c.2353C>T	NP_078951.2:p.Pro785Ser	Carriers	1	0	1.70856	0.000409961	NA	NA	NA	NA	C0	-0.747154	0.301629	0.0124	0.006
NM_024675.3:c.2336C>T	NP_078951.2:p.Ser779Leu	Carriers	1	0	1.9721	0.000473167	1	1	0.782467	0.000187791	C0	-0.688608	1.01862	0.0659	0.069
NM_024675.3:c.2329G>A	NP_078951.2:p.Asp777Asn	Carriers	2	2	0.769472	0.000184673	2	3	0.260125	6.24375e-05	C0	-0.866309	-1.49907	0.016	0.038
NM_024675.3:c.2325A>C	NP_078951.2:p.Gln775His	Carriers	0	2	0.154047	3.69766e-05	NA	NA	NA	NA	C0	-0.668416	-0.518597	0.0181	0.034
NM_024675.3:c.2290A>G	NP_078951.2:p.Lys764Glu	Carriers	1	1	0.573497	0.000137646	1	2	0.193874	4.65362e-05	C0	-0.70812	0.882291	0.0321	0.012
NM_024675.3:c.2289G>C	NP_078951.2:p.Leu763Phe	Carriers	16	9	0.202358	4.85725e-05	17	9	0.332894	7.9903e-05	C0	-0.559069	1.63781	0.0298	0.074
NM_024675.3:c.2278C>A	NP_078951.2:p.Leu760Ile	Carriers	1	1	0.799209	0.000191809	2	1	1.5431	0.000370276	C0	-0.678589	0.411519	0.0442	0.037
NM_024675.3:c.2273C>T	NP_078951.2:p.Pro758Leu	Carriers	4	3	0.975002	0.000233989	4	5	0.156385	3.75379e-05	C0	-0.465376	2.6487	0.0453	0.155
NM_024675.3:c.2273C>G	NP_078951.2:p.Pro758Arg	Carriers	3	2	0.541626	0.000129997	6	2	2.41134	0.000578494	C0	-0.449197	2.52174	0.1693	0.146
NM_024675.3:c.2267G>A	NP_078951.2:p.Cys756Tyr	Carriers	0	2	0.161847	3.88489e-05	0	3	0.0579392	1.39078e-05	C0	-0.764929	0.088991	0.0862	0.007
NM_024675.3:c.2258G>A	NP_078951.2:p.Arg753Gln	Carriers	1	0	1.60014	0.000383956	1	1	0.64686	0.000155251	C0	-0.819327	-1.20989	0.0108	0.017
NM_024675.3:c.2230G>A	NP_078951.2:p.Glu744Lys	Carriers	0	2	0.181175	4.34882e-05	NA	NA	NA	NA	C0	-0.464025	2.10495	0.0519	0.087
NM_024675.3:c.2228A>G	NP_078951.2:p.Tyr743Cys	Carriers	1	0	1.67057	0.00040085	NA	NA	NA	NA	C0	-0.819409	0.184537	0.0169	0.003
NM_024675.3:c.2225C>T	NP_078951.2:p.Ser742Phe	Carriers	1	1	0.806679	0.000193601	NA	NA	NA	NA	C0	-0.704128	-0.938548	0.0597	0.074
NM_024675.3:c.2207C>A	NP_078951.2:p.Ala736Asp	Carriers	0	1	0.392488	9.42055e-05	2	1	1.27017	0.000304805	C0	-0.254908	2.89229	0.32	0.151
NM_024675.3:c.2204C>T	NP_078951.2:p.Pro735Leu	Carriers	0	1	0.405258	9.72704e-05	1	2	0.310458	7.45181e-05	C65	-0.022275	3.9479	0.3512	0.353
NM_024675.3:c.2201C>A	NP_078951.2:p.Thr734Asn	Carriers	3	1	2.75757	0.000661501	NA	NA	NA	NA	C0	-0.314656	3.6137	0.3099	0.243
NM_024675.3:c.2200A>T	NP_078951.2:p.Thr734Ser	Carriers	7	6	0.070334	1.6883e-05	8	6	0.0966623	2.32027e-05	C0	-0.324406	3.54805	0.1311	0.185
NM_024675.3:c.2200A>T	NP_078951.2:p.Thr734Ser	Carriers	7	6	0.070334	1.6883e-05	8	6	0.0966623	2.32027e-05	C0	-0.324406	3.54805	0.1311	0.185
NM_024675.3:c.2188A>G	NP_078951.2:p.Ile730Val	Carriers	1	0	1.68122	0.000403405	2	0	2.92881	0.00070255	C0	-0.713376	0.745187	0.0165	0.029
NM_024675.3:c.2150A>G	NP_078951.2:p.Asp717Gly	Carriers	2	0	3.00963	0.000721924	NA	NA	NA	NA	C0	-0.811397	0.249279	0.02	0.023
NM_024675.3:c.2149G>A	NP_078951.2:p.Asp717Asn	Carriers	0	2	0.164234	3.94219e-05	NA	NA	NA	NA	C0	-0.823047	0.329237	0.0158	0.056
NM_024675.3:c.2143G>A	NP_078951.2:p.Asp715Asn	Carriers	0	1	0.405258	9.72704e-05	NA	NA	NA	NA	C0	-0.816136	0.739128	0.02	0.098
NM_024675.3:c.2140G>A	NP_078951.2:p.Asp714Asn	Carriers	0	1	0.550265	0.000132071	NA	NA	NA	NA	C0	-0.77642	0.945888	0.013	0.073
NM_024675.3:c.2135C>T	NP_078951.2:p.Ala712Val	Carriers	15	25	1.04868e-07	2.51729e-11	19	30	1.41963e-08	3.40773e-12	C0	-0.761362	-0.452347	0.0109	0.041
NM_024675.3:c.2135C>T	NP_078951.2:p.Ala712Val	Carriers	15	25	1.04868e-07	2.51729e-11	19	30	1.41963e-08	3.40773e-12	C0	-0.761362	-0.452347	0.0109	0.041
NM_024675.3:c.2129C>T	NP_078951.2:p.Thr710Met	Carriers	1	1	0.624468	0.000149878	NA	NA	NA	NA	C0	-0.330329	2.34712	0.155	0.181
NM_024675.3:c.2124A>T	NP_078951.2:p.Leu708Phe	Carriers	0	1	0.283597	6.80711e-05	NA	NA	NA	NA	C0	-0.71931	-0.142457	0.019	0.034
NM_024675.3:c.2117C>T	NP_078951.2:p.Thr706Ile	Carriers	1	1	0.919253	0.000220613	NA	NA	NA	NA	C15	-0.107097	3.29646	0.3927	0.252
NM_024675.3:c.2106A>G	NP_078951.2:p.Ile702Met	Carriers	1	1	0.835195	0.000200443	2	2	0.41091	9.86269e-05	C0	-0.653592	-0.703411	0.015	0.107
NM_024675.3:c.2106A>G	NP_078951.2:p.Ile702Met	Carriers	1	1	0.835195	0.000200443	2	2	0.41091	9.86269e-05	C0	-0.653592	-0.703411	0.015	0.107
NM_024675.3:c.2105T>C	NP_078951.2:p.Ile702Thr	Carriers	1	0	1.60994	0.000386307	NA	NA	NA	NA	C0	-0.473422	1.28821	0.04	0.11
NM_024675.3:c.2093T>A	NP_078951.2:p.Leu698His	Carriers	1	0	1.38006	0.000331166	2	0	1.89666	0.000455076	C0	-0.313086	2.78267	0.1713	0.109
NM_024675.3:c.2087C>T	NP_078951.2:p.Thr696Met	Carriers	2	3	0.129984	3.12009e-05	2	4	0.0367099	8.81192e-06	C0	-0.776861	1.29299	0.0179	0.082
NM_024675.3:c.2087C>T	NP_078951.2:p.Thr696Met	Carriers	2	3	0.129984	3.12009e-05	2	4	0.0367099	8.81192e-06	C0	-0.776861	1.29299	0.0179	0.082
NM_024675.3:c.2072G>A	NP_078951.2:p.Ser691Asn	Carriers	1	0	2.43831	0.00058496	NA	NA	NA	NA	C0	-0.772562	0.011287	0.0572	0.022
NM_024675.3:c.2066C>T	NP_078951.2:p.Ser689Leu	Carriers	0	2	0.275958	6.62378e-05	NA	NA	NA	NA	C0	-0.812789	-0.205936	0.0122	0.034
NM_024675.3:c.2058G>T	NP_078951.2:p.Arg686Ser	Carriers	1	1	0.573497	0.000137646	2	1	0.943448	0.000226418	C0	-0.690087	0.310636	0.0258	0.105
NM_024675.3:c.2058G>C	NP_078951.2:p.Arg686Ser	Carriers	0	1	0.383596	9.20715e-05	NA	NA	NA	NA	C0	-0.690078	0.301343	0.0258	0.105
NM_024675.3:c.2021A>C	NP_078951.2:p.Asp674Ala	Carriers	0	1	0.345484	8.29246e-05	NA	NA	NA	NA	C0	-0.523328	1.93331	0.0569	0.062
NM_024675.3:c.2010C>G	NP_078951.2:p.Asp670Glu	Carriers	0	1	0.525317	0.000126083	NA	NA	NA	NA	C0	-0.679324	0.612766	0.0329	0.148
NM_024675.3:c.1990A>C	NP_078951.2:p.Met664Leu	Carriers	0	1	0.405258	9.72704e-05	NA	NA	NA	NA	C0	-0.805557	0.06975	0.0115	0.01
NM_024675.3:c.1990A>C	NP_078951.2:p.Met664Leu	Carriers	0	1	0.405258	9.72704e-05	NA	NA	NA	NA	C0	-0.805557	0.06975	0.0115	0.01
NM_024675.3:c.1988G>T	NP_078951.2:p.Arg663Leu	Carriers	1	0	1.68122	0.000403405	NA	NA	NA	NA	C0	-0.724531	0.688217	0.0629	0.012
NM_024675.3:c.1988G>A	NP_078951.2:p.Arg663His	Carriers	1	0	2.40888	0.000577904	NA	NA	NA	NA	C0	-0.756661	0.754475	0.0336	0.063
NM_024675.3:c.1987C>T	NP_078951.2:p.Arg663Cys	Carriers	0	1	0.328606	7.88737e-05	NA	NA	NA	NA	C15	-0.653396	1.88924	0.0159	0.039
NM_024675.3:c.1982C>T	NP_078951.2:p.Pro661Leu	Carriers	1	0	1.90996	0.000458264	NA	NA	NA	NA	C0	-0.569777	1.01326	0.0602	0.046
NM_024675.3:c.1982C>G	NP_078951.2:p.Pro661Arg	Carriers	1	0	1.60014	0.000383956	NA	NA	NA	NA	C0	-0.476038	2.05471	0.1405	0.101
NM_024675.3:c.1975C>G	NP_078951.2:p.Leu659Val	Carriers	1	1	0.547556	0.00013142	NA	NA	NA	NA	C0	-0.599689	1.05726	0.0195	0.057
NM_024675.3:c.1958G>A	NP_078951.2:p.Cys653Tyr	Carriers	1	3	0.159734	3.83417e-05	NA	NA	NA	NA	C0	-0.630323	0.100984	0.0411	0.107
NM_024675.3:c.1955G>A	NP_078951.2:p.Ser652Asn	Carriers	8	7	0.0198267	4.75926e-06	9	13	4.86822e-05	1.16859e-08	C0	-0.861774	-0.429113	0.0102	0.041
NM_024675.3:c.1936A>G	NP_078951.2:p.Arg646Gly	Carriers	1	0	1.90996	0.000458264	NA	NA	NA	NA	C0	-0.749614	0.862424	0.0156	0.014
NM_024675.3:c.1931G>A	NP_078951.2:p.Gly644Glu	Carriers	1	0	1.86669	0.000447887	NA	NA	NA	NA	C0	-0.647395	-0.168317	0.0396	0.029
NM_024675.3:c.1926G>A	NP_078951.2:p.Met642Ile	Carriers	1	0	1.59909	0.000383705	NA	NA	NA	NA	C0	-0.799281	-0.944214	0.012	0.008
NM_024675.3:c.1891T>C	NP_078951.2:p.Ser631Pro	Carriers	0	1	0.405258	9.72704e-05	0	3	0.0637977	1.5314e-05	C0	-0.521489	0.791161	0.1123	0.024
NM_024675.3:c.1886C>T	NP_078951.2:p.Ser629Phe	Carriers	0	1	0.550265	0.000132071	NA	NA	NA	NA	C0	-0.546328	1.34225	0.0362	0.029
NM_024675.3:c.1882A>G	NP_078951.2:p.Lys628Glu	Carriers	1	0	1.66771	0.000400164	NA	NA	NA	NA	C0	-0.408668	2.48766	0.0441	0.087
NM_024675.3:c.1882A>G	NP_078951.2:p.Lys628Glu	Carriers	1	0	1.66771	0.000400164	NA	NA	NA	NA	C0	-0.408668	2.48766	0.0441	0.087
NM_024675.3:c.1865T>C	NP_078951.2:p.Leu622Pro	Carriers	1	0	1.9721	0.000473167	1	1	0.782467	0.000187791	C65	0.101209	4.08745	0.5367	0.341
NM_024675.3:c.1861C>A	NP_078951.2:p.Pro621Thr	Carriers	0	1	0.342707	8.22582e-05	NA	NA	NA	NA	C0	-0.658084	0.193624	0.0116	0.053
NM_024675.3:c.1843C>T	NP_078951.2:p.Pro615Ser	Carriers	1	0	1.38006	0.000331166	NA	NA	NA	NA	C65	0.00426598	3.86191	0.2393	0.329
NM_024675.3:c.1824T>G	NP_078951.2:p.Ser608Arg	Carriers	2	3	0.0980266	2.35302e-05	NA	NA	NA	NA	C0	-0.731565	-0.180483	0.0137	0.008
NM_024675.3:c.1813T>A	NP_078951.2:p.Ser605Thr	Carriers	0	1	0.418797	0.00010052	NA	NA	NA	NA	C0	-0.558142	1.23777	0.0605	0.05
NM_024675.3:c.1783G>A	NP_078951.2:p.Asp595Asn	Carriers	0	1	0.999999	0.000239986	NA	NA	NA	NA	C0	-0.867439	-0.497103	0.0115	0.009
NM_024675.3:c.1782G>T	NP_078951.2:p.Arg594Ser	Carriers	0	1	0.343295	8.23991e-05	NA	NA	NA	NA	C0	-0.708382	0.393703	0.0415	0.012
NM_024675.3:c.1766C>T	NP_078951.2:p.Thr589Met	Carriers	1	0	1.70856	0.000409961	3	1	2.62341	0.000629339	C0	-0.698596	-0.194772	0.0386	0.076
NM_024675.3:c.1759G>A	NP_078951.2:p.Ala587Thr	Carriers	1	0	1.90996	0.000458264	NA	NA	NA	NA	C0	-0.675834	0.544452	0.0149	0.047
NM_024675.3:c.1756G>A	NP_078951.2:p.Asp586Asn	Carriers	1	0	1.60994	0.000386307	NA	NA	NA	NA	C0	-0.691862	0.836438	0.0161	0.037
NM_024675.3:c.1748T>G	NP_078951.2:p.Leu583Trp	Carriers	1	3	0.109148	2.61997e-05	2	3	0.150006	3.60068e-05	C0	-0.337967	2.04078	0.158	0.113
NM_024675.3:c.1748T>C	NP_078951.2:p.Leu583Ser	Carriers	1	2	0.199139	4.77998e-05	1	4	0.0288188	6.91774e-06	C0	-0.518039	0.785053	0.0542	0.051
NM_024675.3:c.1742T>C	NP_078951.2:p.Leu581Ser	Carriers	0	2	0.080427	1.93057e-05	NA	NA	NA	NA	C0	-0.202452	1.80154	0.0376	0.206
NM_024675.3:c.1735G>T	NP_078951.2:p.Ala579Ser	Carriers	0	1	0.999999	0.000239986	NA	NA	NA	NA	C0	-0.602119	0.71347	0.0343	0.022
NM_024675.3:c.1733G>T	NP_078951.2:p.Ser578Ile	Carriers	1	1	0.577604	0.000138631	NA	NA	NA	NA	C0	-0.724359	0.261346	0.0538	0.006
NM_024675.3:c.1732A>G	NP_078951.2:p.Ser578Gly	Carriers	1	2	0.317587	7.62292e-05	NA	NA	NA	NA	C0	-0.746967	0.519922	0.0327	0.038
NM_024675.3:c.1729A>G	NP_078951.2:p.Asn577Asp	Carriers	1	0	2.40888	0.000577904	NA	NA	NA	NA	C0	-0.818483	-0.125123	0.0176	0.02
NM_024675.3:c.1699C>T	NP_078951.2:p.His567Tyr	Carriers	1	4	0.0779191	1.87037e-05	NA	NA	NA	NA	C0	-0.774367	-0.534209	0.0313	0.022
NM_024675.3:c.1697G>C	NP_078951.2:p.Arg566Pro	Carriers	1	0	1.67694	0.000402377	2	0	2.30467	0.000552916	C0	-0.665259	0.412425	0.1466	0.043
NM_024675.3:c.1697G>A	NP_078951.2:p.Arg566His	Carriers	3	2	0.962636	0.000231022	NA	NA	NA	NA	C0	-0.807808	-0.122064	0.0124	0.022
NM_024675.3:c.1690A>G	NP_078951.2:p.Lys564Glu	Carriers	1	0	1.38006	0.000331166	NA	NA	NA	NA	C0	-0.81452	0.439487	0.014	0.003
NM_024675.3:c.1670T>C	NP_078951.2:p.Phe557Ser	Carriers	0	1	0.392488	9.42055e-05	NA	NA	NA	NA	C0	-0.69339	1.04014	0.082	0.06
NM_024675.3:c.1659C>A	NP_078951.2:p.His553Gln	Carriers	5	1	3.7897	0.000908868	5	4	0.14641	3.51437e-05	C0	-0.724511	0.067529	0.0228	0.008
NM_024675.3:c.1628A>G	NP_078951.2:p.Lys543Arg	Carriers	0	1	0.293112	7.03548e-05	NA	NA	NA	NA	C0	-0.652714	0.438407	0.0365	0.033
NM_024675.3:c.1627A>G	NP_078951.2:p.Lys543Glu	Carriers	0	1	0.283597	6.80711e-05	NA	NA	NA	NA	C0	-0.622325	-0.112377	0.0393	0.034
NM_024675.3:c.1625C>T	NP_078951.2:p.Ser542Phe	Carriers	0	1	0.291924	7.00698e-05	NA	NA	NA	NA	C0	-0.512049	1.48351	0.0829	0.083
NM_024675.3:c.1612A>G	NP_078951.2:p.Ile538Val	Carriers	0	1	0.359597	8.63117e-05	NA	NA	NA	NA	C0	-0.815285	0.275133	0.0089	0.153
NM_024675.3:c.1610C>T	NP_078951.2:p.Ser537Leu	Carriers	4	0	12.7911	0.00306103	6	0	33.9417	0.00808167	C0	-0.772796	-0.554058	0.0121	0.013
NM_024675.3:c.1597A>G	NP_078951.2:p.Thr533Ala	Carriers	0	1	0.405258	9.72704e-05	NA	NA	NA	NA	C0	-0.778878	-1.2567	0.0105	0.028
NM_024675.3:c.1584A>T	NP_078951.2:p.Glu528Asp	Carriers	1	0	1.68122	0.000403405	NA	NA	NA	NA	C0	-0.772693	0.070722	0.0351	0.009
NM_024675.3:c.1564C>T	NP_078951.2:p.Pro522Ser	Carriers	1	0	1.9721	0.000473167	NA	NA	NA	NA	C0	-0.749065	-0.167252	0.0129	0.001
NM_024675.3:c.1562C>T	NP_078951.2:p.Thr521Ile	Carriers	0	1	0.343295	8.23991e-05	NA	NA	NA	NA	C0	-0.679995	-0.265139	0.0119	0.01
NM_024675.3:c.1544A>G	NP_078951.2:p.Lys515Arg	Carriers	6	7	0.0221473	5.31631e-06	7	7	0.0385822	9.26134e-06	C0	-0.608116	1.53417	0.0327	0.006
NM_024675.3:c.1540G>A	NP_078951.2:p.Gly514Arg	Carriers	0	1	0.525317	0.000126083	NA	NA	NA	NA	C0	-0.597098	0.983751	0.0291	0.035
NM_024675.3:c.1538C>T	NP_078951.2:p.Thr513Ile	Carriers	2	2	0.382501	9.18086e-05	NA	NA	NA	NA	C0	-0.752242	0.525425	0.032	0.021
NM_024675.3:c.1538C>A	NP_078951.2:p.Thr513Lys	Carriers	0	1	0.344603	8.27132e-05	NA	NA	NA	NA	C0	-0.788948	-0.09952	0.0115	0.001
NM_024675.3:c.1510G>A	NP_078951.2:p.Val504Ile	Carriers	1	0	1.67694	0.000402377	NA	NA	NA	NA	C0	-0.70388	1.31356	0.0154	0.031
NM_024675.3:c.1508C>T	NP_078951.2:p.Ala503Val	Carriers	0	1	0.330835	7.94088e-05	NA	NA	NA	NA	C0	-0.643129	1.47278	0.0538	0.048
NM_024675.3:c.1507G>A	NP_078951.2:p.Ala503Thr	Carriers	0	1	0.423505	0.00010165	NA	NA	NA	NA	C0	-0.756804	0.276488	0.0223	0.052
NM_024675.3:c.1506G>C	NP_078951.2:p.Lys502Asn	Carriers	0	1	0.344603	8.27132e-05	NA	NA	NA	NA	C0	-0.806051	0.92	0.0419	0.032
NM_024675.3:c.1505A>G	NP_078951.2:p.Lys502Arg	Carriers	0	1	0.344603	8.27132e-05	NA	NA	NA	NA	C0	-0.745066	0.845315	0.0199	0.042
NM_024675.3:c.1496T>C	NP_078951.2:p.Leu499Ser	Carriers	1	0	1.67057	0.00040085	NA	NA	NA	NA	C0	-0.601064	1.12087	0.07	0.024
NM_024675.3:c.1493A>T	NP_078951.2:p.Asp498Val	Carriers	1	0	1.73483	0.000416262	NA	NA	NA	NA	C0	-0.51661	2.36542	0.0579	0.041
NM_024675.3:c.1489A>G	NP_078951.2:p.Asn497Asp	Carriers	0	1	0.525317	0.000126083	NA	NA	NA	NA	C0	-0.684549	0.915631	0.0118	0.009
NM_024675.3:c.1478C>G	NP_078951.2:p.Pro493Arg	Carriers	0	1	0.999999	0.000239986	NA	NA	NA	NA	C0	-0.522608	1.14136	0.0825	0.047
NM_024675.3:c.1471G>A	NP_078951.2:p.Ala491Thr	Carriers	0	6	0.00271493	6.51703e-07	0	7	0.000922554	2.21454e-07	C0	-0.824129	-1.00663	0.0116	0.013
NM_024675.3:c.1462A>G	NP_078951.2:p.Ser488Gly	Carriers	2	4	0.0406018	9.74614e-06	3	5	0.0225798	5.42013e-06	C0	-0.710557	0.701081	0.0155	0.019
NM_024675.3:c.1457A>C	NP_078951.2:p.Lys486Thr	Carriers	0	1	0.342707	8.22582e-05	NA	NA	NA	NA	C0	-0.664048	1.59059	0.053	0.042
NM_024675.3:c.1456A>G	NP_078951.2:p.Lys486Glu	Carriers	1	0	1.90996	0.000458264	NA	NA	NA	NA	C0	-0.832694	0.260808	0.0159	0.062
NM_024675.3:c.1454C>T	NP_078951.2:p.Thr485Ile	Carriers	1	0	1.38006	0.000331166	NA	NA	NA	NA	C0	-0.497052	1.82494	0.0801	0.092
NM_024675.3:c.1448C>T	NP_078951.2:p.Ser483Leu	Carriers	0	1	0.405258	9.72704e-05	NA	NA	NA	NA	C25	-0.235564	2.43222	0.0302	0.196
NM_024675.3:c.1445T>C	NP_078951.2:p.Leu482Pro	Carriers	1	0	1.60014	0.000383956	NA	NA	NA	NA	C0	-0.529779	0.811951	0.0575	0.04
NM_024675.3:c.1408A>G	NP_078951.2:p.Thr470Ala	Carriers	1	3	0.0786022	1.88676e-05	NA	NA	NA	NA	C0	-0.814759	-0.731535	0.0172	0.006
NM_024675.3:c.1400G>A	NP_078951.2:p.Gly467Asp	Carriers	0	1	0.495015	0.000118811	NA	NA	NA	NA	C0	-0.777688	-0.053836	0.0127	0.042
NM_024675.3:c.1381A>C	NP_078951.2:p.Ser461Arg	Carriers	0	1	0.343295	8.23991e-05	NA	NA	NA	NA	C0	-0.675686	1.1141	0.0552	0.027
NM_024675.3:c.1379A>G	NP_078951.2:p.Gln460Arg	Carriers	1	2	0.196879	4.72573e-05	NA	NA	NA	NA	C0	-0.624344	1.22517	0.0217	0.033
NM_024675.3:c.1379A>G	NP_078951.2:p.Gln460Arg	Carriers	1	2	0.196879	4.72573e-05	NA	NA	NA	NA	C0	-0.624344	1.22517	0.0217	0.033
NM_024675.3:c.1368G>C	NP_078951.2:p.Glu456Asp	Carriers	1	0	1.38006	0.000331166	NA	NA	NA	NA	C0	-0.663139	2.33657	0.0576	0.097
NM_024675.3:c.1367A>G	NP_078951.2:p.Glu456Gly	Carriers	0	1	0.418797	0.00010052	NA	NA	NA	NA	C0	-0.589727	2.32492	0.0533	0.06
NM_024675.3:c.1364A>G	NP_078951.2:p.Asn455Ser	Carriers	0	2	0.123544	2.9655e-05	NA	NA	NA	NA	C0	-0.856815	0.074336	0.0121	0.045
NM_024675.3:c.1360T>C	NP_078951.2:p.Ser454Pro	Carriers	0	1	0.405258	9.72704e-05	0	2	0.160793	3.8596e-05	C0	-0.563111	1.50831	0.0501	0.048
NM_024675.3:c.1356C>A	NP_078951.2:p.Asn452Lys	Carriers	0	1	0.495015	0.000118811	NA	NA	NA	NA	C0	-0.772952	0.549071	0.0336	0.151
NM_024675.3:c.1343G>A	NP_078951.2:p.Ser448Asn	Carriers	0	1	0.283597	6.80711e-05	NA	NA	NA	NA	C0	-0.835192	0.79929	0.0233	0.055
NM_024675.3:c.1316G>T	NP_078951.2:p.Gly439Val	Carriers	0	1	0.383596	9.20715e-05	NA	NA	NA	NA	C0	-0.499443	1.40977	0.081	0.05
NM_024675.3:c.1315G>A	NP_078951.2:p.Gly439Arg	Carriers	1	0	1.90996	0.000458264	NA	NA	NA	NA	C0	-0.485855	2.82239	0.0852	0.081
NM_024675.3:c.1291A>G	NP_078951.2:p.Ser431Gly	Carriers	1	0	1.42059	0.000340887	NA	NA	NA	NA	C55	-0.403612	3.53125	0.0522	0.191
NM_024675.3:c.1285A>C	NP_078951.2:p.Ile429Leu	Carriers	1	0	1.38006	0.000331166	NA	NA	NA	NA	C0	-0.314787	3.65454	0.1037	0.211
NM_024675.3:c.1273G>A	NP_078951.2:p.Val425Met	Carriers	4	8	0.00138119	3.31547e-07	5	8	0.00228394	5.48246e-07	C0	-0.616917	1.65925	0.0121	0.058
NM_024675.3:c.1250C>G	NP_078951.2:p.Ser417Cys	Carriers	1	0	1.60014	0.000383956	NA	NA	NA	NA	C15	0.0918571	3.74823	0.2743	0.322
NM_024675.3:c.1250C>A	NP_078951.2:p.Ser417Tyr	Carriers	13	14	0.00135978	3.26407e-07	17	16	0.00099889	2.39778e-07	C15	0.132927	3.73418	0.4264	0.328
NM_024675.3:c.1250C>A	NP_078951.2:p.Ser417Tyr	Carriers	13	14	0.00135978	3.26407e-07	17	16	0.00099889	2.39778e-07	C15	0.132927	3.73418	0.4264	0.328
NM_024675.3:c.1245C>A	NP_078951.2:p.Ser415Arg	Carriers	1	0	1.73483	0.000416262	NA	NA	NA	NA	C0	-0.661942	0.239316	0.0163	0.029
NM_024675.3:c.1234A>G	NP_078951.2:p.Thr412Ala	Carriers	0	1	0.405258	9.72704e-05	1	1	0.670134	0.000160836	C55	-0.320021	3.50549	0.1334	0.178
NM_024675.3:c.1225T>G	NP_078951.2:p.Tyr409Asp	Carriers	1	0	1.60014	0.000383956	NA	NA	NA	NA	C65	0.139412	3.64357	0.3485	0.424
NM_024675.3:c.1223A>G	NP_078951.2:p.Tyr408Cys	Carriers	0	1	0.405258	9.72704e-05	NA	NA	NA	NA	C65	0.159742	3.97222	0.5479	0.444
NM_024675.3:c.1220A>G	NP_078951.2:p.Glu407Gly	Carriers	0	2	0.275958	6.62378e-05	NA	NA	NA	NA	C65	0.12727	4.08492	0.2665	0.458
NM_024675.3:c.1213C>G	NP_078951.2:p.Pro405Ala	Carriers	3	2	0.395511	9.4931e-05	4	3	0.219955	5.27961e-05	C25	-9.81377e-05	3.59859	0.2027	0.49
NM_024675.3:c.1201G>C	NP_078951.2:p.Gly401Arg	Carriers	0	1	0.335441	8.05141e-05	NA	NA	NA	NA	C65	0.226758	3.82503	0.4478	0.556
NM_024675.3:c.1189A>T	NP_078951.2:p.Thr397Ser	Carriers	2	3	0.317797	7.62795e-05	7	4	0.618223	0.000148379	C55	-0.202107	3.37989	0.1505	0.309
NM_024675.3:c.1189A>T	NP_078951.2:p.Thr397Ser	Carriers	2	3	0.317797	7.62795e-05	7	4	0.618223	0.000148379	C55	-0.202107	3.37989	0.1505	0.309
NM_024675.3:c.1175A>G	NP_078951.2:p.Glu392Gly	Carriers	0	1	0.359597	8.63117e-05	NA	NA	NA	NA	C0	-0.545288	2.31588	0.039	0.033
NM_024675.3:c.1171G>T	NP_078951.2:p.Ala391Ser	Carriers	1	0	1.67057	0.00040085	NA	NA	NA	NA	C0	-0.734975	-0.525925	0.0225	0.041
NM_024675.3:c.1169C>T	NP_078951.2:p.Ser390Phe	Carriers	1	1	1.34289	0.000322249	NA	NA	NA	NA	C0	-0.538913	2.12024	0.0685	0.039
NM_024675.3:c.1169C>G	NP_078951.2:p.Ser390Cys	Carriers	1	0	1.60014	0.000383956	NA	NA	NA	NA	C0	-0.538816	2.00607	0.0512	0.059
NM_024675.3:c.1165C>T	NP_078951.2:p.Leu389Phe	Carriers	1	0	1.59105	0.000381777	NA	NA	NA	NA	C0	-0.701101	0.600903	0.0354	0.077
NM_024675.3:c.1150G>A	NP_078951.2:p.Glu384Lys	Carriers	1	0	1.38006	0.000331166	NA	NA	NA	NA	C0	-0.479299	2.1928	0.0708	0.158
NM_024675.3:c.1145G>T	NP_078951.2:p.Ser382Ile	Carriers	3	0	5.20092	0.00124689	3	2	0.525826	0.000126206	C15	-0.513166	1.19819	0.0924	0.03
NM_024675.3:c.1145G>T	NP_078951.2:p.Ser382Ile	Carriers	3	0	5.20092	0.00124689	3	2	0.525826	0.000126206	C15	-0.513166	1.19819	0.0924	0.03
NM_024675.3:c.1135A>G	NP_078951.2:p.Lys379Glu	Carriers	0	1	0.359597	8.63117e-05	NA	NA	NA	NA	C0	-0.700244	0.061587	0.0319	0.014
NM_024675.3:c.1123C>A	NP_078951.2:p.Leu375Ile	Carriers	3	2	0.574386	0.000137859	3	3	0.205623	4.93561e-05	C0	-0.546859	0.444549	0.0391	0.046
NM_024675.3:c.1121T>C	NP_078951.2:p.Ile374Thr	Carriers	0	1	0.343295	8.23991e-05	NA	NA	NA	NA	C0	-0.591277	-0.362293	0.0636	0.037
NM_024675.3:c.1108C>A	NP_078951.2:p.Gln370Lys	Carriers	0	1	0.330835	7.94088e-05	NA	NA	NA	NA	C0	-0.681541	0.264166	0.0309	0.077
NM_024675.3:c.1093A>G	NP_078951.2:p.Arg365Gly	Carriers	2	1	0.656321	0.000157521	NA	NA	NA	NA	C0	-0.504718	0.570253	0.1823	0.038
NM_024675.3:c.1093A>G	NP_078951.2:p.Arg365Gly	Carriers	2	1	0.656321	0.000157521	NA	NA	NA	NA	C0	-0.504718	0.570253	0.1823	0.038
NM_024675.3:c.1079A>G	NP_078951.2:p.Asp360Gly	Carriers	2	0	1.90457	0.000456972	NA	NA	NA	NA	C0	-0.632208	1.17645	0.0508	0.017
NM_024675.3:c.1059A>C	NP_078951.2:p.Lys353Asn	Carriers	1	0	1.9721	0.000473167	NA	NA	NA	NA	C0	-0.720389	1.06616	0.0415	0.028
NM_024675.3:c.1054G>C	NP_078951.2:p.Glu352Gln	Carriers	4	6	0.0115638	2.77581e-06	5	10	0.000248451	5.96393e-08	C0	-0.617426	1.52878	0.041	0.152
NM_024675.3:c.1042C>A	NP_078951.2:p.Gln348Lys	Carriers	2	3	0.103484	2.484e-05	3	3	0.199805	4.79597e-05	C0	-0.53199	1.27046	0.0318	0.02
NM_024675.3:c.1042C>A	NP_078951.2:p.Gln348Lys	Carriers	2	3	0.103484	2.484e-05	3	3	0.199805	4.79597e-05	C0	-0.53199	1.27046	0.0318	0.02
NM_024675.3:c.1034T>C	NP_078951.2:p.Leu345Ser	Carriers	1	0	1.9721	0.000473167	NA	NA	NA	NA	C0	-0.435691	1.76416	0.1279	0.163
NM_024675.3:c.1001A>G	NP_078951.2:p.Tyr334Cys	Carriers	5	10	0.0042385	1.01743e-06	6	12	0.00118431	2.84287e-07	C0	-0.648329	0.468415	0.0257	0.014
NM_024675.3:c.1001A>G	NP_078951.2:p.Tyr334Cys	Carriers	5	10	0.0042385	1.01743e-06	6	12	0.00118431	2.84287e-07	C0	-0.648329	0.468415	0.0257	0.014
NM_024675.3:c.1000T>G	NP_078951.2:p.Tyr334Asp	Carriers	9	19	3.65273e-08	8.76817e-12	11	21	1.83593e-08	4.40704e-12	C0	-0.653266	-0.044481	0.1299	0.013
NM_024675.3:c.1000T>G	NP_078951.2:p.Tyr334Asp	Carriers	9	19	3.65273e-08	8.76817e-12	11	21	1.83593e-08	4.40704e-12	C0	-0.653266	-0.044481	0.1299	0.013
NM_024675.3:c.995T>A	NP_078951.2:p.Leu332His	Carriers	0	1	0.359597	8.63117e-05	NA	NA	NA	NA	C0	-0.476526	1.28238	0.1264	0.128
NM_024675.3:c.980G>A	NP_078951.2:p.Cys327Tyr	Carriers	1	0	1.38006	0.000331166	NA	NA	NA	NA	C0	-0.68884	-0.108749	0.0282	0.045
NM_024675.3:c.979T>C	NP_078951.2:p.Cys327Arg	Carriers	1	0	1.38006	0.000331166	1	1	0.389756	9.35499e-05	C0	-0.643817	0.086414	0.0426	0.016
NM_024675.3:c.976T>C	NP_078951.2:p.Ser326Pro	Carriers	0	1	0.283597	6.80711e-05	NA	NA	NA	NA	C0	-0.546616	1.58259	0.0961	0.095
NM_024675.3:c.970A>G	NP_078951.2:p.Asn324Asp	Carriers	0	1	0.359597	8.63117e-05	NA	NA	NA	NA	C0	-0.852643	0.1415	0.0113	0.124
NM_024675.3:c.966G>C	NP_078951.2:p.Glu322Asp	Carriers	0	1	0.501062	0.000120263	NA	NA	NA	NA	C0	-0.728084	0.315133	0.0436	0.015
NM_024675.3:c.958A>C	NP_078951.2:p.Asn320His	Carriers	0	1	0.293112	7.03548e-05	NA	NA	NA	NA	C0	-0.736456	1.38338	0.037	0.032
NM_024675.3:c.928A>G	NP_078951.2:p.Ser310Gly	Carriers	7	5	0.107676	2.58464e-05	8	6	0.0417931	1.00321e-05	C0	-0.732133	0.050053	0.0203	0.034
NM_024675.3:c.928A>G	NP_078951.2:p.Ser310Gly	Carriers	7	5	0.107676	2.58464e-05	8	6	0.0417931	1.00321e-05	C0	-0.732133	0.050053	0.0203	0.034
NM_024675.3:c.920A>C	NP_078951.2:p.Lys307Thr	Carriers	1	0	1.38006	0.000331166	NA	NA	NA	NA	C0	-0.557377	1.68792	0.0449	0.057
NM_024675.3:c.908T>C	NP_078951.2:p.Leu303Pro	Carriers	1	0	1.59105	0.000381777	1	1	0.569577	0.000136705	C0	-0.789829	-0.060733	0.0422	0.047
NM_024675.3:c.902A>G	NP_078951.2:p.Asp301Gly	Carriers	2	1	1.01307	0.000243122	NA	NA	NA	NA	C0	-0.722259	0.40918	0.0145	0.02
NM_024675.3:c.899C>T	NP_078951.2:p.Thr300Ile	Carriers	7	14	0.000181634	4.36003e-08	NA	NA	NA	NA	C0	-0.715565	0.395284	0.0504	0.051
NM_024675.3:c.899C>T	NP_078951.2:p.Thr300Ile	Carriers	7	14	0.000181634	4.36003e-08	NA	NA	NA	NA	C0	-0.715565	0.395284	0.0504	0.051
NM_024675.3:c.880A>G	NP_078951.2:p.Lys294Glu	Carriers	1	2	0.175395	4.21008e-05	NA	NA	NA	NA	C0	-0.536055	0.581825	0.02	0.066
NM_024675.3:c.880A>G	NP_078951.2:p.Lys294Glu	Carriers	1	2	0.175395	4.21008e-05	NA	NA	NA	NA	C0	-0.536055	0.581825	0.02	0.066
NM_024675.3:c.856C>T	NP_078951.2:p.Pro286Ser	Carriers	0	1	0.330835	7.94088e-05	NA	NA	NA	NA	C0	-0.715249	0.014512	0.0322	0.014
NM_024675.3:c.846A>T	NP_078951.2:p.Arg282Ser	Carriers	0	1	0.501062	0.000120263	NA	NA	NA	NA	C0	-0.861612	0.191177	0.0183	0.024
NM_024675.3:c.844A>G	NP_078951.2:p.Arg282Gly	Carriers	0	1	0.342707	8.22582e-05	NA	NA	NA	NA	C0	-0.687612	1.04165	0.0671	0.039
NM_024675.3:c.844A>G	NP_078951.2:p.Arg282Gly	Carriers	0	1	0.342707	8.22582e-05	NA	NA	NA	NA	C0	-0.687612	1.04165	0.0671	0.039
NM_024675.3:c.829G>A	NP_078951.2:p.Asp277Asn	Carriers	2	0	2.30549	0.000553113	2	1	0.825336	0.000198078	C0	-0.862298	-0.326952	0.0117	0.006
NM_024675.3:c.814G>A	NP_078951.2:p.Glu272Lys	Carriers	2	1	2.02627	0.000486158	NA	NA	NA	NA	C0	-0.547844	1.15704	0.0533	0.035
NM_024675.3:c.784C>T	NP_078951.2:p.Leu262Phe	Carriers	0	1	0.344603	8.27132e-05	NA	NA	NA	NA	C0	-0.407981	1.18391	0.0186	0.086
NM_024675.3:c.770G>A	NP_078951.2:p.Gly257Asp	Carriers	0	1	0.326954	7.84773e-05	NA	NA	NA	NA	C0	-0.668132	0.652369	0.0619	0.034
NM_024675.3:c.769G>A	NP_078951.2:p.Gly257Ser	Carriers	0	1	0.495015	0.000118811	NA	NA	NA	NA	C0	-0.843549	-0.319015	0.0108	0.023
NM_024675.3:c.767G>A	NP_078951.2:p.Ser256Asn	Carriers	0	1	0.344603	8.27132e-05	NA	NA	NA	NA	C0	-0.761245	0.302524	0.0185	0.079
NM_024675.3:c.766A>G	NP_078951.2:p.Ser256Gly	Carriers	0	1	0.359597	8.63117e-05	NA	NA	NA	NA	C0	-0.659146	0.489125	0.038	0.055
NM_024675.3:c.764A>G	NP_078951.2:p.Asp255Gly	Carriers	0	1	0.344603	8.27132e-05	NA	NA	NA	NA	C0	-0.614994	0.981844	0.0567	0.02
NM_024675.3:c.752A>G	NP_078951.2:p.Gln251Arg	Carriers	0	1	0.344603	8.27132e-05	2	1	1.0458	0.000250976	C0	-0.797556	-0.001962	0.0132	0.001
NM_024675.3:c.749T>C	NP_078951.2:p.Leu250Ser	Carriers	0	1	0.359597	8.63117e-05	NA	NA	NA	NA	C0	-0.665429	0.265528	0.0302	0.017
NM_024675.3:c.746C>T	NP_078951.2:p.Pro249Leu	Carriers	0	2	0.117851	2.82887e-05	NA	NA	NA	NA	C0	-0.461926	0.745472	0.0534	0.098
NM_024675.3:c.740C>T	NP_078951.2:p.Thr247Ile	Carriers	0	1	0.328821	7.89254e-05	NA	NA	NA	NA	C0	-0.668375	0.8823	0.0422	0.019
NM_024675.3:c.740C>G	NP_078951.2:p.Thr247Arg	Carriers	1	3	0.118507	2.84461e-05	NA	NA	NA	NA	C0	-0.511995	1.45993	0.0572	0.065
NM_024675.3:c.740C>G	NP_078951.2:p.Thr247Arg	Carriers	1	3	0.118507	2.84461e-05	NA	NA	NA	NA	C0	-0.511995	1.45993	0.0572	0.065
NM_024675.3:c.734C>T	NP_078951.2:p.Ala245Val	Carriers	0	1	0.366	8.78485e-05	1	1	0.503006	0.000120729	C0	-0.862896	-0.386555	0.0114	0.004
NM_024675.3:c.734C>T	NP_078951.2:p.Ala245Val	Carriers	0	1	0.366	8.78485e-05	1	1	0.503006	0.000120729	C0	-0.862896	-0.386555	0.0114	0.004
NM_024675.3:c.733G>T	NP_078951.2:p.Ala245Ser	Carriers	0	1	0.291261	6.99106e-05	NA	NA	NA	NA	C0	-0.761713	-0.009117	0.0248	0.005
NM_024675.3:c.733G>C	NP_078951.2:p.Ala245Pro	Carriers	0	1	0.495015	0.000118811	NA	NA	NA	NA	C0	-0.635036	0.466433	0.0773	0.012
NM_024675.3:c.724T>G	NP_078951.2:p.Phe242Val	Carriers	2	1	0.893802	0.000214506	NA	NA	NA	NA	C0	-0.58349	0.204679	0.0327	0.033
NM_024675.3:c.721A>G	NP_078951.2:p.Asn241Asp	Carriers	0	1	0.343561	8.24631e-05	NA	NA	NA	NA	C0	-0.834201	-0.646296	0.0111	0.013
NM_024675.3:c.721A>G	NP_078951.2:p.Asn241Asp	Carriers	0	1	0.343561	8.24631e-05	NA	NA	NA	NA	C0	-0.834201	-0.646296	0.0111	0.013
NM_024675.3:c.719C>G	NP_078951.2:p.Pro240Arg	Carriers	0	1	0.525317	0.000126083	NA	NA	NA	NA	C0	-0.655291	0.889024	0.0564	0.015
NM_024675.3:c.692A>G	NP_078951.2:p.Lys231Arg	Carriers	0	1	0.405258	9.72704e-05	NA	NA	NA	NA	C0	-0.804975	-0.147409	0.0113	0.008
NM_024675.3:c.689A>C	NP_078951.2:p.Glu230Ala	Carriers	1	0	1.7499	0.000419877	NA	NA	NA	NA	C0	-0.498175	2.47895	0.0414	0.069
NM_024675.3:c.680C>G	NP_078951.2:p.Ala227Gly	Carriers	1	0	1.7499	0.000419877	NA	NA	NA	NA	C0	-0.578668	0.842102	0.0218	0.045
NM_024675.3:c.679G>A	NP_078951.2:p.Ala227Thr	Carriers	0	1	0.344603	8.27132e-05	NA	NA	NA	NA	C0	-0.617631	0.828301	0.0223	0.042
NM_024675.3:c.661G>A	NP_078951.2:p.Val221Ile	Carriers	2	1	0.958067	0.000229926	NA	NA	NA	NA	C0	-0.866356	-0.743759	0.0093	0.004
NM_024675.3:c.658A>C	NP_078951.2:p.Ser220Arg	Carriers	1	0	1.41736	0.000340113	NA	NA	NA	NA	C0	-0.647408	-0.067004	0.0183	0.016
NM_024675.3:c.656A>G	NP_078951.2:p.Asp219Gly	Carriers	19	20	0.000124207	2.98152e-08	25	27	1.63327e-06	3.92058e-10	C0	-0.703437	-0.056118	0.0136	0.061
NM_024675.3:c.656A>G	NP_078951.2:p.Asp219Gly	Carriers	19	20	0.000124207	2.98152e-08	25	27	1.63327e-06	3.92058e-10	C0	-0.703437	-0.056118	0.0136	0.061
NM_024675.3:c.655G>A	NP_078951.2:p.Asp219Asn	Carriers	0	1	0.283597	6.80711e-05	NA	NA	NA	NA	C0	-0.743504	-0.209132	0.0273	0.011
NM_024675.3:c.637G>C	NP_078951.2:p.Val213Leu	Carriers	1	0	1.90996	0.000458264	NA	NA	NA	NA	C0	-0.610341	0.03353	0.0131	0.025
NM_024675.3:c.632A>G	NP_078951.2:p.Glu211Gly	Carriers	0	1	0.392488	9.42055e-05	NA	NA	NA	NA	C0	-0.684657	-0.042147	0.0414	0.019
NM_024675.3:c.629C>T	NP_078951.2:p.Pro210Leu	Carriers	10	11	0.0166646	4.00023e-06	10	12	0.00673671	1.61711e-06	C0	-0.618448	0.473561	0.0522	0.096
NM_024675.3:c.629C>T	NP_078951.2:p.Pro210Leu	Carriers	10	11	0.0166646	4.00023e-06	10	12	0.00673671	1.61711e-06	C0	-0.618448	0.473561	0.0522	0.096
NM_024675.3:c.626C>T	NP_078951.2:p.Ser209Phe	Carriers	0	1	0.343295	8.23991e-05	NA	NA	NA	NA	C0	-0.465706	0.37448	0.0352	0.074
NM_024675.3:c.623A>T	NP_078951.2:p.Asp208Val	Carriers	1	1	0.686814	0.000164839	NA	NA	NA	NA	C0	-0.428922	2.17357	0.0663	0.146
NM_024675.3:c.620C>G	NP_078951.2:p.Pro207Arg	Carriers	0	1	0.383596	9.20715e-05	NA	NA	NA	NA	C0	-0.585379	1.16445	0.0678	0.032
NM_024675.3:c.616C>A	NP_078951.2:p.Leu206Ile	Carriers	0	1	0.392488	9.42055e-05	NA	NA	NA	NA	C0	-0.759853	-0.557796	0.0115	0.054
NM_024675.3:c.601A>G	NP_078951.2:p.Ser201Gly	Carriers	1	0	1.68122	0.000403405	NA	NA	NA	NA	C0	-0.570799	0.511281	0.0419	0.063
NM_024675.3:c.595C>A	NP_078951.2:p.Leu199Ile	Carriers	1	0	1.67057	0.00040085	NA	NA	NA	NA	C0	-0.566799	-0.144686	0.0174	0.045
NM_024675.3:c.584T>G	NP_078951.2:p.Ile195Arg	Carriers	1	1	0.799209	0.000191809	NA	NA	NA	NA	C0	-0.567176	0.290578	0.0726	0.036
NM_024675.3:c.580G>A	NP_078951.2:p.Glu194Lys	Carriers	0	1	0.405258	9.72704e-05	NA	NA	NA	NA	C0	-0.583945	0.400785	0.0199	0.022
NM_024675.3:c.563C>G	NP_078951.2:p.Ala188Gly	Carriers	1	0	1.7499	0.000419877	NA	NA	NA	NA	C0	-0.720599	-0.472845	0.023	0.018
NM_024675.3:c.560C>A	NP_078951.2:p.Pro187His	Carriers	0	7	0.00217661	5.22481e-07	NA	NA	NA	NA	C0	-0.352939	1.46086	0.113	0.122
NM_024675.3:c.557A>T	NP_078951.2:p.Asn186Ile	Carriers	0	1	0.326954	7.84773e-05	NA	NA	NA	NA	C0	-0.372568	2.11066	0.1999	0.112
NM_024675.3:c.535C>G	NP_078951.2:p.Gln179Glu	Carriers	0	1	0.405258	9.72704e-05	0	3	0.0662274	1.58972e-05	C0	-0.396309	1.69269	0.0396	0.121
NM_024675.3:c.534A>T	NP_078951.2:p.Glu178Asp	Carriers	0	1	0.343295	8.23991e-05	NA	NA	NA	NA	C0	-0.528388	0.458734	0.0134	0.124
NM_024675.3:c.523A>G	NP_078951.2:p.Arg175Gly	Carriers	0	1	0.3565	8.55684e-05	NA	NA	NA	NA	C15	-0.30991	1.25297	0.0637	0.194
NM_024675.3:c.505C>T	NP_078951.2:p.Leu169Phe	Carriers	0	3	0.0404577	9.71153e-06	0	4	0.013677	3.28307e-06	C0	-0.438038	0.821091	0.0201	0.107
NM_024675.3:c.494G>A	NP_078951.2:p.Gly165Asp	Carriers	1	0	1.66771	0.000400164	NA	NA	NA	NA	C0	-0.719626	0.018833	0.0148	0.068
NM_024675.3:c.491T>G	NP_078951.2:p.Phe164Cys	Carriers	0	1	0.343295	8.23991e-05	NA	NA	NA	NA	C0	-0.501474	1.18569	0.1038	0.046
NM_024675.3:c.481G>C	NP_078951.2:p.Asp161His	Carriers	1	2	0.226279	5.43141e-05	NA	NA	NA	NA	C0	-0.58536	2.21612	0.0604	0.047
NM_024675.3:c.470C>T	NP_078951.2:p.Ser157Leu	Carriers	2	0	2.91916	0.000700238	NA	NA	NA	NA	C0	-0.40924	2.19613	0.0646	0.08
NM_024675.3:c.448C>G	NP_078951.2:p.Gln150Glu	Carriers	0	1	0.345484	8.29246e-05	NA	NA	NA	NA	C0	-0.655295	0.362138	0.0176	0.062
NM_024675.3:c.442A>G	NP_078951.2:p.Lys148Glu	Carriers	0	1	0.291261	6.99106e-05	NA	NA	NA	NA	C0	-0.543383	1.46863	0.0524	0.031
NM_024675.3:c.430C>G	NP_078951.2:p.Pro144Ala	Carriers	1	0	1.60994	0.000386307	NA	NA	NA	NA	C0	-0.509693	1.10391	0.0416	0.093
NM_024675.3:c.413A>C	NP_078951.2:p.Glu138Ala	Carriers	1	0	1.7499	0.000419877	2	1	0.954205	0.000228999	C0	-0.569006	2.67933	0.0584	0.153
NM_024675.3:c.413A>C	NP_078951.2:p.Glu138Ala	Carriers	1	0	1.7499	0.000419877	2	1	0.954205	0.000228999	C0	-0.569006	2.67933	0.0584	0.153
NM_024675.3:c.398G>A	NP_078951.2:p.Ser133Asn	Carriers	1	0	1.42059	0.000340887	NA	NA	NA	NA	C0	-0.864106	-0.841052	0.014	0.078
NM_024675.3:c.380A>G	NP_078951.2:p.His127Arg	Carriers	3	3	0.160033	3.84135e-05	NA	NA	NA	NA	C0	-0.680242	0.282605	0.0196	0.052
NM_024675.3:c.361A>T	NP_078951.2:p.Thr121Ser	Carriers	1	0	2.03799	0.000488968	NA	NA	NA	NA	C0	-0.802055	0.291282	0.0176	0.055
NM_024675.3:c.361A>C	NP_078951.2:p.Thr121Pro	Carriers	1	0	1.9721	0.000473167	NA	NA	NA	NA	C0	-0.567205	1.12998	0.0913	0.063
NM_024675.3:c.353T>C	NP_078951.2:p.Ile118Thr	Carriers	1	1	0.391381	9.39398e-05	NA	NA	NA	NA	C0	-0.714861	-0.399062	0.0291	0.012
NM_024675.3:c.353T>C	NP_078951.2:p.Ile118Thr	Carriers	1	1	0.391381	9.39398e-05	NA	NA	NA	NA	C0	-0.714861	-0.399062	0.0291	0.012
NM_024675.3:c.349C>A	NP_078951.2:p.Pro117Thr	Carriers	1	2	0.164182	3.94094e-05	2	2	0.286017	6.86519e-05	C0	-0.702047	-1.04608	0.0385	0.049
NM_024675.3:c.349C>A	NP_078951.2:p.Pro117Thr	Carriers	1	2	0.164182	3.94094e-05	2	2	0.286017	6.86519e-05	C0	-0.702047	-1.04608	0.0385	0.049
NM_024675.3:c.344G>T	NP_078951.2:p.Gly115Val	Carriers	5	3	0.300066	7.2024e-05	6	3	0.412391	9.89822e-05	C0	-0.737225	-0.755116	0.0232	0.042
NM_024675.3:c.338C>G	NP_078951.2:p.Pro113Arg	Carriers	1	0	1.7499	0.000419877	NA	NA	NA	NA	C0	-0.715056	0.682381	0.0618	0.023
NM_024675.3:c.320T>C	NP_078951.2:p.Phe107Ser	Carriers	0	1	0.525317	0.000126083	NA	NA	NA	NA	C0	-0.592404	0.441065	0.0284	0.018
NM_024675.3:c.319T>C	NP_078951.2:p.Phe107Leu	Carriers	0	2	0.215972	5.18402e-05	NA	NA	NA	NA	C0	-0.622123	1.21552	0.0288	0.079
NM_024675.3:c.315G>C	NP_078951.2:p.Glu105Asp	Carriers	2	0	2.30549	0.000553113	2	1	0.825336	0.000198078	C0	-0.587429	0.302547	0.0425	0.025
NM_024675.3:c.315G>C	NP_078951.2:p.Glu105Asp	Carriers	2	0	2.30549	0.000553113	2	1	0.825336	0.000198078	C0	-0.587429	0.302547	0.0425	0.025
NM_024675.3:c.310C>T	NP_078951.2:p.Pro104Ser	Carriers	0	1	0.423505	0.00010165	NA	NA	NA	NA	C0	-0.595173	0.370997	0.03	0.012
NM_024675.3:c.305T>C	NP_078951.2:p.Val102Ala	Carriers	0	2	0.135252	3.24655e-05	NA	NA	NA	NA	C0	-0.738954	0.030199	0.0168	0.009
NM_024675.3:c.298C>T	NP_078951.2:p.Leu100Phe	Carriers	3	1	0.745412	0.0001789	5	2	0.397625	9.54384e-05	C0	-0.695624	-0.061242	0.0241	0.014
NM_024675.3:c.292A>G	NP_078951.2:p.Ile98Val	Carriers	0	1	0.283597	6.80711e-05	NA	NA	NA	NA	C0	-0.879449	-2.279	0.0093	0.041
NM_024675.3:c.232G>A	NP_078951.2:p.Val78Ile	Carriers	4	1	1.02871	0.000246876	4	2	0.290528	6.97348e-05	C0	-0.576154	0.361741	0.015	0.004
NM_024675.3:c.226A>G	NP_078951.2:p.Ile76Val	Carriers	2	1	0.540129	0.000129638	3	1	0.742317	0.000178157	C0	-0.657429	-0.297377	0.011	0.042
NM_024675.3:c.224A>G	NP_078951.2:p.Lys75Arg	Carriers	0	1	0.501062	0.000120263	NA	NA	NA	NA	C0	-0.502561	1.43246	0.0351	0.039
NM_024675.3:c.206A>C	NP_078951.2:p.His69Pro	Carriers	2	3	0.258853	6.21322e-05	2	4	0.102705	2.4653e-05	C0	-0.363774	2.15944	0.1995	0.091
NM_024675.3:c.194C>T	NP_078951.2:p.Pro65Leu	Carriers	8	9	0.0138436	3.32305e-06	9	10	0.00769116	1.84622e-06	C0	-0.55193	0.082556	0.0118	0.029
NM_024675.3:c.182A>G	NP_078951.2:p.Gln61Arg	Carriers	1	0	1.59105	0.000381777	1	1	0.537865	0.000129095	C0	-0.506608	1.8864	0.0177	0.059
NM_024675.3:c.174G>C	NP_078951.2:p.Leu58Phe	Carriers	0	1	0.326954	7.84773e-05	NA	NA	NA	NA	C0	-0.405929	0.438582	0.0593	0.074
NM_024675.3:c.170G>T	NP_078951.2:p.Cys57Phe	Carriers	1	0	2.55634	0.000613259	NA	NA	NA	NA	C0	-0.513855	0.247246	0.0398	0.03
NM_024675.3:c.161A>G	NP_078951.2:p.Glu54Gly	Carriers	1	0	1.9721	0.000473167	NA	NA	NA	NA	C0	-0.406779	1.0455	0.0198	0.045
NM_024675.3:c.157G>A	NP_078951.2:p.Glu53Lys	Carriers	1	0	1.66771	0.000400164	NA	NA	NA	NA	C0	-0.405988	1.36399	0.0216	0.072
NM_024675.3:c.155T>C	NP_078951.2:p.Val52Ala	Carriers	0	1	0.550265	0.000132071	NA	NA	NA	NA	C0	-0.364771	0.675	0.0239	0.123
NM_024675.3:c.149A>C	NP_078951.2:p.Lys50Thr	Carriers	2	6	0.00868848	2.08562e-06	3	6	0.0142932	3.43099e-06	C0	-0.36314	3.0741	0.0858	0.061
NM_024675.3:c.142A>G	NP_078951.2:p.Ile48Val	Carriers	1	0	2.67775	0.000642365	NA	NA	NA	NA	C0	-0.694842	0.193944	0.0123	0.046
NM_024675.3:c.127A>G	NP_078951.2:p.Lys43Glu	Carriers	2	0	2.56044	0.000614242	NA	NA	NA	NA	C0	-0.271841	3.14632	0.1485	0.088
NM_024675.3:c.113C>G	NP_078951.2:p.Ala38Gly	Carriers	3	4	0.0647532	1.55434e-05	4	5	0.0360111	8.64418e-06	C0	-0.221334	2.55687	0.1112	0.173
NM_024675.3:c.110G>A	NP_078951.2:p.Arg37His	Carriers	4	2	0.515394	0.000123702	NA	NA	NA	NA	C25	-0.122921	3.22362	0.0989	0.158
NM_024675.3:c.110G>A	NP_078951.2:p.Arg37His	Carriers	4	2	0.515394	0.000123702	NA	NA	NA	NA	C25	-0.122921	3.22362	0.0989	0.158
NM_024675.3:c.109C>T	NP_078951.2:p.Arg37Cys	Carriers	3	2	0.472379	0.000113379	3	3	0.169106	4.05912e-05	C65	-0.0280384	4.35932	0.1835	0.28
NM_024675.3:c.101G>A	NP_078951.2:p.Arg34His	Carriers	3	1	0.850599	0.00020414	NA	NA	NA	NA	C25	-0.212468	3.94778	0.1322	0.139
NM_024675.3:c.100C>T	NP_078951.2:p.Arg34Cys	Carriers	3	2	0.829291	0.000199027	NA	NA	NA	NA	C65	-0.159158	4.15609	0.2396	0.194
NM_024675.3:c.100C>T	NP_078951.2:p.Arg34Cys	Carriers	3	2	0.829291	0.000199027	NA	NA	NA	NA	C65	-0.159158	4.15609	0.2396	0.194
NM_024675.3:c.94C>G	NP_078951.2:p.Leu32Val	Carriers	7	2	2.68858	0.000644963	9	4	0.867861	0.000208282	C0	-0.252378	2.0604	0.1403	0.15
NM_024675.3:c.94C>G	NP_078951.2:p.Leu32Val	Carriers	7	2	2.68858	0.000644963	9	4	0.867861	0.000208282	C0	-0.252378	2.0604	0.1403	0.15
NM_024675.3:c.92C>T	NP_078951.2:p.Thr31Ile	Carriers	2	0	2.53145	0.00060729	NA	NA	NA	NA	C65	-0.0203152	3.80478	0.2241	0.21
NM_024675.3:c.87C>G	NP_078951.2:p.Ser29Arg	Carriers	1	0	1.90996	0.000458264	NA	NA	NA	NA	C0	-0.17617	3.49468	0.1361	0.106
NM_024675.3:c.85A>G	NP_078951.2:p.Ser29Gly	Carriers	0	4	0.038948	9.34916e-06	NA	NA	NA	NA	C0	-0.292356	3.33035	0.0816	0.054
NM_024675.3:c.72G>C	NP_078951.2:p.Leu24Phe	Carriers	0	1	0.405258	9.72704e-05	1	1	0.797227	0.000191333	C15	-0.1605	3.40147	0.1761	0.196
NM_024675.3:c.71T>C	NP_078951.2:p.Leu24Ser	Carriers	0	1	0.283597	6.80711e-05	NA	NA	NA	NA	C65	0.0616828	3.75495	0.4402	0.167
NM_024675.3:c.53A>G	NP_078951.2:p.Lys18Arg	Carriers	5	5	0.076433	1.8347e-05	5	9	0.00109761	2.63474e-07	C0	-0.304024	3.27592	0.1353	0.181
NM_024675.3:c.53A>G	NP_078951.2:p.Lys18Arg	Carriers	5	5	0.076433	1.8347e-05	5	9	0.00109761	2.63474e-07	C0	-0.304024	3.27592	0.1353	0.181
NM_024675.3:c.40A>G	NP_078951.2:p.Lys14Glu	Carriers	1	0	1.67694	0.000402377	NA	NA	NA	NA	C55	-0.312675	4.32092	0.131	0.111
NM_024675.3:c.37G>A	NP_078951.2:p.Glu13Lys	Carriers	1	0	1.38006	0.000331166	NA	NA	NA	NA	C0	-0.323028	4.52109	0.1264	0.108
NM_024675.3:c.22C>A	NP_078951.2:p.Pro8Thr	Carriers	0	1	0.550265	0.000132071	NA	NA	NA	NA	C0	-0.614476	2.21497	0.0337	0.037
NM_024675.3:c.13C>T	NP_078951.2:p.Pro5Ser	Carriers	2	2	0.285366	6.84959e-05	4	2	0.866031	0.000207842	C0	-0.772406	1.58886	0.0134	0.032
NM_024675.3:c.13C>T	NP_078951.2:p.Pro5Ser	Carriers	2	2	0.285366	6.84959e-05	4	2	0.866031	0.000207842	C0	-0.772406	1.58886	0.0134	0.032
NM_024675.3:c.11C>T	NP_078951.2:p.Pro4Leu	Carriers	0	7	0.000362334	8.69761e-08	2	7	0.000684371	1.64279e-07	C0	-0.593181	1.65429	0.0168	0.044
NM_024675.3:c.11C>T	NP_078951.2:p.Pro4Leu	Carriers	0	7	0.000362334	8.69761e-08	2	7	0.000684371	1.64279e-07	C0	-0.593181	1.65429	0.0168	0.044

### Sheet: Atable14
Additional Table 14: Ethics approval commitees for 45 BCAC/BRIDGES studies
Study	Acronym	Country	Approval Committee(s)
Amsterdam Breast Cancer Study	ABCS	Netherlands	Leiden University Medical Center (LUMC) Commissie Medische Ethiek; Protocol Toetsingscommissie van Het Nederlands Kanker Instituut-Antoni van Leeuwenhoek Ziekenhuis
Amsterdam Breast Cancer Study - Familial	ABCS-F	Netherlands	Leiden University Medical Center (LUMC) Commissie Medische Ethiek; Protocol Toetsingscommissie van Het Nederlands Kanker Instituut-Antoni van Leeuwenhoek Ziekenhuis
Asia Cancer Program	ACP	Thailand	Khon Kaen University Ethics Committee for Human Research; Ethics Committee of National Cancer Institute Thailand; Prince of Songkla University Faculty of Medicine Ethics Committee; HRH Princess Maha Chakri Sirindhorn Medical Centre (MSMC) Ethics Committee
Bavarian Breast Cancer Cases and Controls	BBCC	Germany	Friedrich-Alexander-Universitat Erlangen-Nurnberg Medizinische Fakultat Ethik-Commission
Breast Cancer In Galway Genetic Study	BIGGS	Ireland	Galway University College Hospital Clinical Research Ethical Committee
Breast Oncology Galicia Network	BREOGAN	Spain	Comité Autonómico de Ética de la Investigación de Galicia
Breast Cancer Study of the University Clinic Heidelberg	BSUCH	Germany	Ethikkommission Medizinische Fakultat Heidelberg, University of Heidelberg
Crete Cancer Genetics Program	CCGP	Greece	Epistimoniko Symvoulio (Scientific Council of the University General hospital of Heraklion)
CECILE Breast Cancer Study	CECILE	France	Comité Consultatif de Protection des Personnes dans la Recherche Biomédicale de Bicêtre (Le Kremlin-Bicêtre FR-94270)
Copenhagen General Population Study	CGPS	Denmark	Kobenhavns Amt den Videnskabsetiske Komite (Scientific ethical committee, Copenhagen County)
Spanish National Cancer Centre Breast Cancer Study	CNIO-BCS	Spain	Comité de ética de la Investigacion y de Bienestrar Animal del Insituto de Salud Carlos III
Colombian Breast Cancer Case-Control Study	COLBCCC	Colombia	Comite de Investigaciones y Etica Pontificia Universidad Javeriana Facultad de Medicina
Family History Risk Study	FHRISK	UK	NRES Committee North West - Greater Manchester Central
German Consortium for Hereditary Breast & Ovarian Cancer	GC-HBOC	Germany	Ethik-Kommission der Medizinischen Fakultat der Universitat zu Koln
Gene Environment Interaction and Breast Cancer in Germany	GENICA	Germany	Ethikkommission Rheinische Friedrich-Wilhels-Universität Bonn
Generation Scotland	GENSCOT	UK	East of Scotland Research Ethics Service (EoSRES)
Genetic Epidemiology Study of Breast Cancer by Age 50	GESBC	Germany	Medizinische Fakultat Heidelberg Ethikkommission
Hannover Breast Cancer Study	HABCS	Germany	Medizinische Hochschule Hannover Ethik-Kommission
Helsinki Breast Cancer Study	HEBCS	Finland	Helsingin ja uudenmaan sairaanhoitopiiri (Helsinki University Hospital Ethics Committee)
Hereditair Borst-en eierstokkanker Onderzoek Nederland	HEBON	Netherlands	Protocol Toetsingscommissie van het Nederlands Kanker Instituut/Antoni van Leeuwenhoek Ziekenhuis; Leiden University Medical Center (LUMC) Commissie Medische Ethiek; Medische Ethische Toetsings Commissie Erasmus Medisch Centrum; Medische Ethische Toetsingscommissie VU Medisch Centrum
Hannover-Minsk Breast Cancer Study	HMBCS	Belarus	Medizinische Hochschule Hannover Ethik-Kommission
Hannover-Ufa Breast Cancer Study	HUBCS	Russia	Ethical Committee of Institute of Biochemistry and Genetics, Ufa Scientific Center of Russian Academy of Sciences
Karolinska Breast Cancer Study	KARBAC	Sweden	Regionala Etikprovningsnamnden i Stockholm (Regional Ethical Review Board in Stockholm)
Karolinska Mammography Project for Risk Prediction of Breast Cancer - Cohort Study/Case-Control Study	KARMA/pKARMA	Sweden	Regionala Etikprovningsnamnden i Stockholm (Regional Ethical Review Board in Stockholm)
Kuopio Breast Cancer Project	KBCP	Finland	Pohjois-Savon Sairraanhoitopiirin Kuntayhtyma Tutkimuseettinen Toimikunta
Kathleen Cuningham Foundation Consortium for Familial Breast Cancer/Australian Ovarian Cancer Study	kConFab/AOCS	Australia	kConFab: Peter MacCallum Cancer Centre Ethics Committee
			AOCS: Peter MacCallum Cancer Centre Ethics Committee
Korean Hereditary Breast Cancer Study	KOHBRA	Korea	Seoul National University College of Medicine/Seoul National University Hospital Institutional Review Board (SNUCM/SNUH IRB)
Mammary Carcinoma Risk Factor Investigation	MARIE	Germany	Medizinische Fakultat Heidelberg Ethikkommission; Ethik-Kommission der Arztekammer Hamburg
Cyprus Breast Cancer Case Control Study	MASTOS	Cyprus	Cyprus National Bioethics committee
Milan Breast Cancer Study Group	MBCSG	Italy	Comitato Etico Indipendente della Fondazione IRCCS "Istituto Nazionale dei Tumori"
Melbourne Collaborative Cohort Study	MCCS	Australia	The Cancer Council Victoria Human Research Ethics Committee
Malaysian Breast Cancer Genetic Study	MYBRCA	Malaysia	University Malaya Medical Centre Medical Ethics Committee; Ramsay Sime Darby Independent Ethics Committee
Norwegian Breast Cancer Study	NBCS	Norway	Regionale Komitere for Medisinsk og Helsefaglig Forskningsetikk
Ontario Familial Breast Cancer Registry	OFBCR	Canada	Mount Sinai Hospital Research Ethics Board
Leiden University Medical Centre Breast Cancer Study	ORIGO	Netherlands	Medical Ethical Committee and Board of Directors of the Leiden University Medical Center (LUMC)
NCI Polish Breast Cancer Study	PBCS	Poland	National Cancer Institute Special Studies Institutional Review Board (NCI-SSIRB)
The Prostate, Lung, Colorectal and Ovarian (PLCO) Cancer Screening Trial	PLCO	USA	National Cancer Institute Special Studies Institutional Review Board (NCI-SSIRB)
Predicting the Risk Of Cancer At Screening Study	PROCAS	UK	NRES Committee North West - Greater Manchester Central
Rotterdam Breast Cancer Study	RBCS	Netherlands	Medische Ethische Toetsings Commissie Erasmus Medisch Centrum
Singapore and Sweden Breast Cancer Study	SASBAC	Sweden	Regionala Etikprovningsnamnden i Stockholm (Regional Ethical Review Board in Stockholm)
Study of Epidemiology and Risk factors in Cancer Heredity	SEARCH	UK	Multi Centre Research Ethics Committee (MREC)
Singapore Breast Cancer Cohort	SGBCC	Singapore	Cases: National Health Group (NHG) Domain Specific Review Board (DSRB); SingHealth Centralised Institutional Review Board (CIRB). Controls: National University of Singapore (NUS) IRB.
Städtisches Klinikum Karlsruhe Deutsches Krebsforschungszentrum Study	SKKDKFZS	Germany	Medizinische Fakultat Heidelberg Ethikkommission
IHCC-Szczecin Breast Cancer Study	SZBCS	Poland	Komisji Bioetycznej Pomorskiej Akademii Medycznej
Utah Breast Cancer Study	UBCS	USA	University of Utah Institutional Review Board
